# Towards Culture-Free Sequencing of *Mycobacterium tuberculosis*: Evaluating New Targeted and Whole-Genome Approaches for Genotyping and Drug Resistance Profiling

**DOI:** 10.64898/2026.01.15.26344185

**Authors:** Ilaria Iannucci, Federico Di Marco, Kiarash Moghaddasi, Paolo Miotto, POR TB study group, Andrea Maurizio Cabibbe, Daniela Maria Cirillo

## Abstract

**Background:** The effectiveness of current drug-resistant tuberculosis (DR-TB) regimens is limited by the absence of rapid diagnostics that comprehensively predict resistance to included drugs. Next-generation sequencing (NGS), through culture-free targeted sequencing (tNGS) and culture-based whole-genome sequencing (cWGS) of the *Mycobacterium tuberculosis* complex (MTBC), offers a powerful framework for precision diagnosis, surveillance, and trial applications. We evaluated two novel assays enabling high-resolution tNGS and enrichment-based direct WGS (dWGS) on respiratory samples, focusing on analytical sensitivity, DR prediction accuracy, and genotyping concordance.

**Methods:** tNGS Deeplex Myc-TB XL tNGS (Genoscreen, beta-testing) and dWGS QIAseq xHYB MTB (Qiagen) were evaluated on 96 MTBC–positive decontaminated sputum samples from a vaccine trial, spanning a wide range of bacillary loads. DNA was extracted using a host-depletion protocol and quantified by MTBC-specific real-time PCR. Libraries were sequenced on Illumina platforms and analysed using assay-specific pipelines. Associations between genome copy (gc) number and sequencing coverage were assessed. DR prediction performance was benchmarked against cWGS and the WHO mutation catalogue across first-, second-line, newer, and repurposed drugs. WGS-based phylogenetic trees were constructed using Ridom SeqSphere+.

**Results:** Bacillary loads ranged from <10 to >1,000 MTBC gc/µL. tNGS generated interpretable resistance profiles in 96.6% of specimens, achieving a limit of detection (LoD) of ∼10 gc, with 100% sensitivity for all evaluated drugs and 100% specificity except for isoniazid/ethionamide (≥97%). dWGS yielded data suitable for DR analysis in 75% of samples, with a LoD of ∼100gc. Sensitivity was 100% for most drugs; one fluoroquinolone-resistant case was missed due to low-frequency variant thresholds, and resistance to delamanid and clofazimine was misclassified in one case each owing to interpretation rules. Specificity was 100% except for rifampicin (≥97%). Lineage assignment was concordant with cWGS for both approaches, and dWGS enabled transmission analysis in 65% of samples, confirming the cluster detected by cWGS.

**Conclusions:** tNGS provides sensitive and specific DR profiling with a LoD comparable to the most sensitive rapid assays. dWGS, while requiring higher DNA input, enables robust culture-free genome-wide analysis, including transmission inference and exploration of candidate DR loci. Bacillary load–guided integration of both approaches may optimize DR-TB clinical management and genomic surveillance.

## Additional file 1 for "Towards Culture-Free Sequencing of *Mycobacterium tuberculosis*: Evaluating New Targeted and Whole-Genome Approaches for Genotyping and Drug Resistance Profiling"

### Sheet: Sheet1
	tNGS (Deeplex XL MYC-TB)																																																															culture-based WGS		dWGS (QiaSEQ xHYB MTB)		DNA extraction (Ultradeep MicrobiomePrep Kit) and quantification (qPCR and Qubit)
Sample ID	Sequencing result acceptability	Composite target coverage breadth %	Average coverage depth (x)	RIF		RIF		INH		INH		INH-ETH		INH-ETH		PZA		EMB		SM		SM		FQ		FQ		KAN		AMI-KAN-SM-CAP		AMI-KAN-SM-CAP		ETH		LIN		LIN		BDQ		BDQ-CFZ		BDQ-CFZ		BDQ-CFZ		BDQ-CFZ		DLM		DLM		DLM		DLM		DLM		DLM		Gene or gene regions covered at >99% (includes all resistance positions)	Target for which interpretation could be made	Genome Breadth	wgs: Genome Depth	clc: Genome Breadth	clc: Genome Depth	Ct Mean	Ct SD	Quantity Mean (MTB genome copies/uL)	Qubit after molzym (ng/µL)
				rpoB1-400		rpoB2-536		ahpC-556		katG-1655		inhA-733		fabG1-907		pncA-630		embB-690		rpsL-446		gidB-778		gyrA-382		gyrB-646		eis-359		rrs1-879		rrs2-366		ethA-1543		rplC-379		rrl-904		atpE-340		rv0678-565		pepQ-1205		mmpS5-651		mmpL5-2955		ddn-592		fbiA-1145		fbiB-1421		fbiC-2616		fbiD-802		fgd1-1130
				Mean Depth	Coverage Breadth	Mean Depth	Coverage Breadth	Mean Depth	Coverage Breadth	Mean Depth	Coverage Breadth	Mean Depth	Coverage Breadth	Mean Depth	Coverage Breadth	Mean Depth	Coverage Breadth	Mean Depth	Coverage Breadth	Mean Depth	Coverage Breadth	Mean Depth	Coverage Breadth	Mean Depth	Coverage Breadth	Mean Depth	Coverage Breadth	Mean Depth	Coverage Breadth	Mean Depth	Coverage Breadth	Mean Depth	Coverage Breadth	Mean Depth	Coverage Breadth	Mean Depth	Coverage Breadth	Mean Depth	Coverage Breadth	Mean Depth	Coverage Breadth	Mean Depth	Coverage Breadth	Mean Depth	Coverage Breadth	Mean Depth	Coverage Breadth	Mean Depth	Coverage Breadth	Mean Depth	Coverage Breadth	Mean Depth	Coverage Breadth	Mean Depth	Coverage Breadth	Mean Depth	Coverage Breadth	Mean Depth	Coverage Breadth	Mean Depth	Coverage Breadth
ICMS2DXL_S45	ND	7.29529	3855.4	13761.2	100	0	0	0	0	22.78	2.72	0	0	0	0	0	0	0	0	0	0	0	0	2149.6	100	0	0	528.28	100	0	0	6.68	28.96	9896.16	4.73	0	0	0	0	0	0	0	0	0	0	0	0	0	0	0	0	435.15	50.48	0	0	0	0	0	0	0	0	3	0
NCMS2DXL_S47	ND	1.53846	1273.0	0	0	0	0	0	0	0	0	0	0	0	0	0	0	0	0	0	0	0	0	0	0	0	0	339.01	100	0	0	0	0	7260.79	3.63	0	0	0	0	0	0	0	0	0	0	0	0	0	0	0	0	0	0	0	0	0	0	0	0	0	0	1	0
PCMS2DXL_S46	++	100	1804.0	11288	100	795.36	100	1623.12	100	1109.06	100	1996.13	100	979.84	100	2182.91	100	4258.24	100	2824.6	100	529.5	100	5830.9	100	251.11	100	7698.25	100	1240.29	100	244.29	100	855.49	100	5964.14	100	367.84	100	16802.8	100	5270.8	100	638.02	100	2456.42	100	416.1	100	190.23	100	2206.96	100	1217.49	100	593.59	100	952.21	100	643.31	100	29	29
POR52_S1	++	100	1107.9	3053.42	100	259.62	100	759.66	100	665.69	100	1142.79	100	1032.46	100	747.3	100	845.41	100	909.48	100	183.78	100	1547.88	100	140.12	100	550.43	100	2041.28	100	10569.6	100	732.84	100	1958.34	100	858.75	100	11637.2	100	2624.99	100	172.69	100	849.68	100	556.12	100	3270.98	99.83	524.52	100	870.65	100	390.56	100	606.6	100	430.23	100	29	29	0,989996	183,57	0,992748551	31.4905	33.6506	0.353322	2.09297	0.1
POR64_S2	++	100	1324.4	6122.19	100	361.13	100	812.09	100	514.88	100	1198.13	100	593.5	100	1129.51	100	2386.79	100	1385.36	100	182.45	100	3101.9	100	196.45	100	1235.94	100	1819.82	100	6734.4	100	592.82	100	3894.26	100	504.73	100	19185.2	100	3340.61	100	185.32	100	2037.7	100	541.93	100	3059.12	99.83	1108.94	100	556.22	100	375.41	100	427.1	100	411.89	100	29	29	0,987343	139,2	0,99311577	77.1434	29.769	0.184043	27.6043	0.5
POR144_S3	+	99.8015	276.6	1126.88	100	82.72	100	179.6	100	126.12	100	272.3	100	142.49	100	152.84	100	432.76	100	221.99	100	46.82	100	475.04	100	44.01	100	247.42	100	991.02	100	2803.77	100	134.06	99.87	424.87	100	136.43	100	3290.47	100	707.3	100	29.97	100	431.15	100	112.7	100	14.46	92.57	222.05	100	111.88	100	77.12	99.73	86.09	99.88	57.21	100	28	28	0,985745	87,1	0,995105555	31.2363	30.1373	0.118106	21.6116	0.88
POR152-2_S4	++	100	1534.9	8969.78	100	436.47	100	1034.53	100	653.06	100	1441.01	100	655.7	100	1519.75	100	3702.27	100	2341.35	100	257.49	100	5283.26	100	169.95	100	2133.56	100	1195.59	100	168.92	100	594.06	100	6113.91	100	307.01	100	22376.5	100	6144.5	100	311.35	100	2665.66	100	549.55	100	52.44	100	1682.94	100	849.3	100	479.17	100	485.41	100	492.71	100	29	29	0,992046	152,78	0,995926812	88.9326	25.8137	0.119642	382.371	0.7
POR168_S5	+	100	674.4	3396.84	100	183.1	100	423.26	100	295.06	100	717.84	100	348.89	100	432.12	100	968.52	100	776.24	100	104.63	100	1483.56	100	74.34	100	758.61	100	2297.08	100	432.88	100	283.67	100	1381.15	100	229.97	100	12607.3	100	1922.48	100	93.79	100	1011.13	100	269.15	100	26.15	100	565.58	100	288.46	100	193.61	100	204.14	100	152.85	100	29	29	0,985155	53,89	0,995370089	21.2288	29.39	0.0212217	35.5116	1.6
POR176_S6	+	100	770.0	2205.73	100	220.09	100	689.19	100	699.22	100	963.39	100	617.91	100	610.48	100	1512.96	100	519.68	100	263.12	100	1181.73	100	112.25	100	526.38	100	3260.08	100	152.08	100	602.99	100	765.89	100	1041.01	100	7520.47	100	2079.01	100	125.1	100	763.97	100	481.62	100	32.42	100	505.36	100	484.23	100	349.68	100	518.63	100	284.17	100	29	29	0,987108	72,62	0,99728847	39.7817	31.4809	0.127295	11.6242	0.17
POR216_S7	++	100	2836.4	13862.5	100	932.25	100	2195.08	100	1317.69	100	3006.58	100	1413.72	100	3135.87	100	6573.19	100	4746.29	100	704.45	100	8039.4	100	538.12	100	3598.02	100	3722.14	100	437.98	100	1376.31	100	9939.17	100	1108.65	100	38542.2	100	10649.6	100	562.82	100	4655.45	100	1040.48	100	119.71	100	2780.17	100	1533.62	100	892.94	100	1116.87	100	1096.26	100	29	29	0,979411	80,05	0,988651335	671.94	24.8053	0.0873262	747.328	0.37
POR226_S8	++	100	1801.7	8313.25	100	537.62	100	1414.53	100	974.84	100	2073.62	100	1062.36	100	1500.88	100	3726.69	100	2007.82	100	344.54	100	3644.82	100	272.94	100	1813.22	100	2652.8	100	295.47	100	855.37	100	4870.74	100	647.35	100	26016.3	100	5366.15	100	272.09	100	2857.25	100	707.72	100	5109.17	99.83	1673.53	100	953.44	100	601.04	100	816.06	100	578.11	100	29	29	0,983346	47,34	0,988883227	9.43783	29.6867	0.0503447	29.1559	2.9
POR290_S9	++	100	2275.7	11914.9	100	794.21	100	1799.67	100	993.76	100	2221.4	100	933.93	100	2384.26	100	4221.1	100	4105.83	100	474.74	100	6168.24	100	407.79	100	3647.87	100	2537.22	100	357.21	100	851.57	100	8875.74	100	648.81	100	35513.1	100	9020.21	100	444.69	100	3972.04	100	710.72	100	87.41	100	2338.71	100	1079.09	100	615.11	100	680.23	100	861.55	100	29	29	0,984361	70,95	0,996710893	191.342	25.6748	0.147987	419.329	0.7
POR313_S10	++	100	1956.5	7105.08	100	539.2	100	1274.55	100	1248.85	100	2187.07	100	1263.54	100	1785.96	100	4756.27	100	2194.4	100	435.57	100	5109.43	100	280.88	100	1626.45	100	4009.97	100	10769	100	1037.75	100	4312.77	100	1205.47	100	26207.8	100	5208.3	100	260.64	100	2449.85	100	707.97	100	100.61	100	1430.64	100	929.55	100	563.51	100	1309.05	100	669.95	100	29	29	0,988842	64,58	0,999510828	63.1765	31.6555	0.257251	7.88031	0.6
POR331_S11	++	100	3073.2	14751.9	100	888.78	100	2715.22	100	1728.55	100	3468.61	100	1960.66	100	3514.58	100	6843.26	100	4151.68	100	608.94	100	7725.92	100	440.73	100	3012.34	100	4512.51	100	2657.89	100	1372.47	100	9328.47	100	1234.36	100	42632.2	100	11724.3	100	526.35	100	5682.15	100	1164.65	100	89.8	100	2778.93	100	1790.29	100	954.07	100	1293.7	100	1073.76	100	29	29	0,981867	92,17	0,988240366	514.642	29.0475	0.131673	44.5857	0.1
POR341_S12	ND	28.5856	143.0	20	100	0	0	0	0	8.54	2.11	12.9	28.51	0	0	5.14	13.33	7.92	85.65	6.64	80.72	0	0	17.22	100	0	0	8.7	67.69	220.37	83.05	2393.3	88.52	114.59	3.63	29.04	100	51.83	39.82	117.95	100	16.99	100	0	0	11.39	75.27	56.05	6.02	10.8	91.89	9.83	37.12	5.92	25.19	30.01	3.59	0	0	5	5.4	5	0	0,981181	61,56	0,792389583	9.77907	33.3755	0.589674	2.51266	1.6
POR347_S13	-	97.5682	184.8	559.36	100	54.18	100	92.39	100	51.67	100	190.27	100	83.19	100	77.03	100	241.78	100	123.35	100	23.7	100	135.46	100	15.08	99.85	88.7	100	503.81	100	4193.85	100	82.22	95.85	203.21	100	119.68	100	1641.19	100	193.42	100	11.28	99.67	150.28	100	54.82	98.17	278.22	99.83	76.7	100	79.68	68.33	46.82	99.96	55.03	91.77	22.95	100	25	25	0,985577	76,39	0,987945457	17.1079	33.5826	0.367404	2.18968	0.3
POR357_S14	++	100	1988.0	11704.4	100	561.08	100	1163.21	100	791.82	100	1646.15	100	791.21	100	1479.7	100	3490.83	100	2348.8	100	241.1	100	5428.74	100	208.87	100	2506.1	100	2195.73	100	6417.4	100	734.5	100	6096.51	100	535	100	31338.7	100	5684.04	100	266.5	100	3020.26	100	685.14	100	4810.45	99.83	1757.52	100	966.09	100	491.89	100	514.59	100	578.67	100	29	29	0,986121	77,91	0,993018525	147.709	27.3975	0.0710165	133.474	0.4
POR359_S15	++	100	1965.0	13470.1	100	958.03	100	1451.53	100	1253.03	100	2283.64	100	1142.49	100	1150.23	100	4110.87	100	1237.43	100	312.06	100	2321.18	100	227.51	100	4271.31	100	2882.67	100	3221.44	100	950.56	100	4277.66	100	572.34	100	27880.5	100	6912.07	100	95.79	100	4355.42	100	768.82	100	273.39	100	1271	100	1454.17	100	430.16	100	877.45	100	533.22	100	29	29	0,971433	47,88	0,986084879	14.8505	28.0225	0.103697	88.1098	1
POR403_S16	++	100	2209.0	12015.4	100	903.38	100	1508.48	100	955.31	100	2060.2	100	988.23	100	2090.49	100	5665.08	100	3619.58	100	504.14	100	7631.19	100	344.6	100	3847.39	100	2126.85	100	257.65	100	987.04	100	8456.54	100	610.68	100	27449.4	100	8193.26	100	487.15	100	3372.71	100	790.49	100	104.12	100	2461.83	100	1314.71	100	714.36	100	914.33	100	836.69	100	29	29	0,974838	55,37	0,988659722	366.974	22.8881	0.0805795	6376.02	0.2
POR411_S17	++	100	2614.3	12882.3	100	901.5	100	1557.58	100	1315.82	100	2870.48	100	1388.07	100	2620.79	100	6885.76	100	3779.89	100	640.48	100	7982.08	100	443.5	100	3638.57	100	3102.97	100	714.83	100	1339.09	100	8056.83	100	883.01	100	36874	100	10014.3	100	440.31	100	4246.85	100	925.06	100	73.47	100	2412.98	100	1552.08	100	771.17	100	1082.93	100	951.03	100	29	29	0,98861	87,54	0,997306378	324.432	28.0253	0.0580149	87.9447	0.1
POR425_S18	++	100	2769.4	14909.1	100	1050.92	100	2054.15	100	1358.81	100	2853.31	100	1301.55	100	2423.77	100	6384.09	100	3937.91	100	536.71	100	7562.82	100	471.83	100	4478.84	100	3533.33	100	2329.15	100	1252.28	100	8591.89	100	1046.34	100	38362	100	10451	100	403.38	100	4895.95	100	1042.73	100	151.1	100	2533.77	100	1542.36	100	798.49	100	1087.45	100	1088.33	100	29	29	0,985087	65,02	0,997503588	181.144	25.0458	0.0972729	636.924	0.5
POR443_S19	++	100	2794.1	14436.4	100	900.28	100	1906.71	100	1253.13	100	2923.29	100	1333.97	100	2946.13	100	6472.13	100	4192.79	100	523.35	100	7480.24	100	403.46	100	3625.54	100	2937.66	100	281.51	100	1104.69	100	9894.57	100	806.78	100	43671.2	100	11550.1	100	483.81	100	4785.21	100	947.98	100	87.98	100	2691.54	100	1530.59	100	790.28	100	942.72	100	1065.44	100	29	29	0,981599	78,51	0,993330662	304.023	26.2417	0.0415331	287.712	0.1
POR444_S20	++	100	1508.2	8100.37	100	534.38	100	848.79	100	655.23	100	1583.5	100	704.93	100	1506.12	100	3511.79	100	2186.18	100	312.33	100	4528.39	100	218.01	100	2212.61	100	1614.36	100	157.81	100	625.62	100	5246.14	100	458.52	100	24127.8	100	5807.06	100	250.89	100	2256.49	100	480.99	100	50.27	100	1471.48	100	880.83	100	416.16	100	571.79	100	552.34	100	29	29	0,987528	79,54	0,998708839	591.562	25.1143	0.0381797	608.612	0.2
POR445_S21	++	100	2414.5	13212.5	100	659.71	100	1713.58	100	1174.4	100	2567.39	100	1316.18	100	2187.36	100	5744.27	100	3372.5	100	438.05	100	6373.93	100	336.77	100	2602.56	100	2796.13	100	883.39	100	991.04	100	7539.72	100	781.22	100	36492	100	9857.21	100	394.32	100	4881.81	100	864.05	100	61.17	100	2249.03	100	1296.13	100	712.1	100	899.46	100	841.63	100	29	29	0,979576	48,74	0,995980988	276.193	26.5359	0.0406881	236.626	0.4
POR457_S22	++	100	3286.8	16052.4	100	1013.61	100	2527.76	100	1571.09	100	3507.57	100	1646.89	100	3269.9	100	8688.18	100	4832.81	100	805.32	100	9283.45	100	568.38	100	4420.4	100	4173.53	100	912.47	100	1649.77	100	10192.5	100	1287.21	100	44935.7	100	12861.4	100	533.66	100	5395.47	100	1215.57	100	102.94	100	3052.72	100	1867.07	100	957.4	100	1488.29	100	1238.64	100	29	29	0,970902	47,72	0,987952938	260.977	25.774	0.19504	392.602	0.4
POR465_S23	+++	100	2661.1	13912.7	100	991.87	100	2153.46	100	1234.95	100	2983.06	100	1362.07	100	2703.36	100	6617.37	100	3926.58	100	627.38	100	7009.96	100	455.42	100	4315.85	100	3678.7	100	840.2	100	1297.83	100	8000.47	100	1019.51	100	37896.4	100	9235.78	100	430.19	100	3756.44	100	912.87	100	214.03	100	2459.29	100	1459.77	100	740.96	100	1299.42	100	955.49	100	29	29	0,970331	35,94	0,994186147	128.216	24.4222	0.190844	2078.12	3.4
POR472_S24	+	100	715.9	2761.11	100	222.37	100	347.81	100	306.69	100	536.98	100	308.36	100	545.27	100	1259.46	100	729.63	100	103.01	100	1651.04	100	76.32	100	672.79	100	1343.95	100	6181.88	100	294.17	100	1819.37	100	323.94	100	12038.6	100	1942.14	100	69.59	100	892.97	100	262.19	100	52.76	100	537.4	100	272.19	100	174.18	100	306.61	100	200.23	100	29	29	0,978723	63,32	0,989544222	52.521	29.5244	0.257689	32.4759	0.5
POR476_S25	++	100	1830.3	5124.95	100	740.59	100	994.9	100	1499.27	100	1882	100	2283.37	100	1887.7	100	5282.05	100	1639.54	100	500.83	100	3410.22	100	324	100	996.32	100	5380.69	100	8719.16	100	861.98	100	2917.62	100	1958.67	100	15692.5	100	6973.54	100	163.49	100	1740.13	100	946.43	100	60.05	100	734.97	100	1092.23	100	508.69	100	1509.32	100	511.4	100	29	29	0,975254	59,69	0,9946896	28.3255	33.4905	0.429947	2.32782	0.15
POR480_S26	++	100	1712.0	9440.67	100	617.42	100	1052.74	100	813.03	100	1584.25	100	921.27	100	1663.02	100	3569.82	100	1831.01	100	246.24	100	3738.54	100	174.51	100	2503	100	2515.96	100	3124.88	100	771.88	100	5256.41	100	652.76	100	26947.5	100	6512.59	100	160.07	100	3050.16	100	631.35	100	56.6	100	1317.09	100	876.85	100	445.67	100	622.65	100	614.07	100	29	29	0,973816	45,37	0,992299727	139.996	28.9987	0.11417	46.0554	0.3
POR501_S27	+	99.9504	546.4	2388.85	100	150.42	100	271.71	100	181.74	100	470.11	100	178.26	100	319.78	100	919.49	100	502.69	100	57.64	100	1482.07	100	49.77	100	738.21	100	955.5	100	4528.11	100	197.25	99.09	1530.31	100	216.72	100	9439.88	100	1437.65	100	46.81	100	754.81	100	232.21	100	63.37	100	402.09	100	182.03	100	129.44	100	141.45	99.88	162.37	100	29	29	0,983801	47,35	0,997396369	37.707	28.5989	0.20666	60.0702	3.7
POR526_S28	++	100	2032.3	9689.6	100	703.3	100	1606.45	100	1023.96	100	2473.98	100	1342.53	100	1780.1	100	4872.76	100	2029.95	100	348.91	100	4587.52	100	327.72	100	1799.15	100	3007.12	100	4497.09	100	945.91	100	4719.56	100	826.1	100	27188.9	100	7880.71	100	245.14	100	4073.31	100	877.89	100	65.79	100	1714.15	100	1253.57	100	727.2	100	1101.59	100	604.4	100	29	29	0,981828	61,64	0,995798285	118.627	30.6787	0.489458	15.0818	0.2
POR562_S29	++	100	2645.1	12187.3	100	856.68	100	1842.71	100	1270.14	100	2678.36	100	1368.08	100	2349.48	100	6762.96	100	3229.15	100	537.59	100	6056.34	100	348.7	100	3108.89	100	3347.2	100	634.36	100	1047.94	100	7632.15	100	960.54	100	34818.7	100	9667.17	100	368.69	100	4247.33	100	875.4	100	8200.86	99.83	2226.43	100	1479.2	100	765.69	100	1093.06	100	911.89	100	29	29	0,977751	53,11	0,99172895	149.687	25.7247	0.211643	405.659	0.6
POR567_S30	+++	100	3048.1	14925.9	100	997.35	100	2411.16	100	1468.42	100	3189.22	100	1385.62	100	3302.78	100	6915.82	100	4027.86	100	645.72	100	7116.02	100	424.71	100	4266.66	100	3533.84	100	455.39	100	1289.05	100	9705.67	100	968.38	100	37386.1	100	8860.53	100	451.13	100	4190.52	100	931.51	100	12609.6	99.83	2664.24	100	1759.82	100	795.37	100	1318.19	100	1031.57	100	29	29	0,98461	57,46	0,994362049	295.235	26.0037	0.037857	337.007	0.3
POR574_S31	++	100	2061.2	9236.15	100	719.85	100	1580.5	100	1100.14	100	2044.62	100	1160.97	100	2533.18	100	5477.55	100	3079.47	100	467.54	100	5839.42	100	296.79	100	2402.82	100	2642.33	100	169.38	100	956.47	100	7548.39	100	862.59	100	28045.1	100	7310.21	100	375.96	100	3008.66	100	767.2	100	50.73	100	2044.59	100	1265.53	100	694.08	100	988.1	100	838.84	100	29	29	0,985965	57,39	0,997126848	155.065	27.2448	0.0885601	147.725	0.8
POR600_S32	+	100	598.8	1745.69	100	199.61	100	348.8	100	304.88	100	511.72	100	262.75	100	420.87	100	1213.92	100	444.6	100	118.17	100	1369.96	100	100.39	100	518.6	100	1628.96	100	6022.81	100	373.98	100	1272.07	100	338.27	100	7380.75	100	1788.13	100	60.4	100	757.49	100	224.3	100	35.67	100	374.25	100	259.76	100	156.5	100	305.76	100	160.33	100	29	29	0,98783	174,19	0,992768952	25.4446	31.69	0.229451	7.70152	0.5
POR627_S33	+	100	2189.7	10168.8	100	713.92	100	1441.2	100	891.53	100	2099.75	100	1010.88	100	2569.91	100	5381.21	100	3458.92	100	487.16	100	7253.98	100	339.65	100	3113.49	100	2490.38	100	211.28	100	1035.94	100	9229.54	100	801.91	100	29445.3	100	7850.58	100	335.75	100	3318.63	100	914.78	100	35.31	100	2099.46	100	1303.24	100	708.47	100	972.81	100	894.66	100	29	29	0,988205	129,19	0,995196	34.6928	26.0686	0.133987	618.402	0.2
POR632_S34	++	100	2561.4	13650.6	100	1233.85	100	1953.56	100	1278.82	100	2771.68	100	1323.93	100	2348.09	100	6136.91	100	3286.07	100	547.89	100	6067.13	100	416.87	100	4676.75	100	3351.39	100	1404.2	100	1073.74	100	7848.66	100	928.31	100	36298.5	100	9736.37	100	318.8	100	4415.7	100	854.25	100	128.67	100	2192.38	100	1511.95	100	677.5	100	1156.9	100	1001.58	100	29	29	0,983333	113,69	0,993556433	143.914	24.1597	0.0668812	1147.69	0.1
POR636_S35	++	100	1896.1	8631.06	100	645.78	100	1206.53	100	933.21	100	2043.61	100	1207.73	100	1498.76	100	4230.28	100	2001.56	100	331.28	100	4411.81	100	230.16	100	1848.04	100	3569.72	100	6668.36	100	779.46	100	5062.14	100	1002.37	100	29640.4	100	6716.38	100	180.29	100	2794.26	100	701.1	100	59.05	100	1348.29	100	920.42	100	487.93	100	1037.73	100	519.54	100	29	29	0,980384	86,55	0,988618013	155.355	30.1162	0.262261	21.9174	0.3
POR640_S36	++	100	2734.2	12451.4	100	862.74	100	1830.85	100	1420.35	100	2951.27	100	1639.99	100	2281.26	100	7197.4	100	2875.76	100	535.17	100	7584.08	100	386.73	100	2864.36	100	4461.98	100	2305.48	100	1329.37	100	8325.9	100	1158.3	100	39533.8	100	10473.9	100	306.55	100	4589.7	100	1023.47	100	76.54	100	2191.21	100	1642.26	100	789.79	100	1538.73	100	927.82	100	29	29	0,981635	98,92	0,992493991	110.705	26.9025	0.0647793	334.441	0.7
POR723_S37	+	100	431.1	1488.92	100	159.46	100	265.1	100	294.1	100	425.46	100	263	100	265.27	100	1005.19	100	339.3	100	61.1	100	862.8	100	40.59	100	263.4	100	1104.92	100	3274.71	100	191.03	100	814.06	100	289.12	100	5467.53	100	1282.49	100	38.44	100	598.82	100	175.39	100	14.74	100	256.01	100	205.22	100	135.4	100	248.79	99.88	151.67	100	29	29	0,995145	179,37	0,997641636	37.1508	31.8604	na	6.87693	0.2
POR726_S38	ND	71.2655	187.4	57.75	100	22.38	100	13.72	86.51	10.36	89.73	23.76	97.14	10.55	85.01	12.6	99.05	36.69	100	32.94	100	6.21	54.76	64.9	100	7.23	65.48	52.36	100	992.75	100	5360.65	100	51.33	53.6	52.95	100	127.84	100	451.7	100	79.96	100	6.22	15.77	38.71	100	29.41	48.53	0	0	27.81	100	22.44	60.94	10.61	44.72	8.68	60.6	15.53	55.22	15	15	0,990207	121,83	0,46763664	4.16167	34.1653	0.1742	1.4866	2
POR739_S39	-	93.1514	216.2	327.27	100	36.61	100	67.3	100	51.76	100	71.09	100	51.25	100	22.98	98.73	99.63	100	80.38	100	17.28	97.43	78.37	100	13.92	99.85	65.38	100	1518.32	100	5923.13	100	87.49	89.5	139.96	100	104.32	100	1280.61	100	179.25	100	10.71	91.54	134.99	100	39.05	97.94	6.62	57.26	60.07	100	74.61	61.51	17.86	76.49	50.3	92.64	24.52	100	20	20	0,981924	34,98	0,629908839	6.55478	33.8231	0.0944593	1.86629	1.3
POR745_S40	+	95.8313	308.6	285.14	100	37.16	100	89.75	100	64.5	100	129.66	100	46.46	100	66.82	100	205.52	100	74.11	100	19.28	98.84	199.43	100	19.92	98.76	147.32	100	2118.11	100	8942.97	100	94.85	99.68	162.87	100	161.62	100	1373.58	100	267.85	100	9.14	72.45	188.1	100	43.04	99.19	507.17	99.83	58.72	100	86.79	88.11	33.92	78.71	68.83	99.38	36.56	99.91	24	24	0,98698	103,54	0,749983906	7.48208	34.2497	0.781855	1.40558	0.8
POR754_S41	+++	100	2227.0	8161.82	100	805.02	100	1680.46	100	3687.37	100	2153.7	100	1603.39	100	1958.6	100	4620.18	100	1689.46	100	449.31	100	3572.39	100	362.67	100	1589.3	100	4566.39	100	345.77	100	1311.29	100	4556.06	100	1368.82	100	23951.5	100	5672.18	100	273.13	100	2917.06	100	942.45	100	5749.72	99.83	1662.93	100	1566.43	100	755.89	100	1174.44	100	829.41	100	29	29	0,990698	139,59	0,993582728	49.6409	30.9804	0.220553	12.3418	0.25
POR780_S42	++	100	2088.2	12192.9	100	1092.07	100	1367.22	100	947.7	100	1954.13	100	854.04	100	1846.93	100	4139.29	100	2984.69	100	372.11	100	5846.42	100	326.9	100	4581.02	100	2032.98	100	315.4	100	912.68	100	8273.53	100	506.45	100	25784.5	100	8052.45	100	384.74	100	3787.27	100	827.17	100	120.82	100	2288.81	100	1233.96	100	691.98	100	707.16	100	873.93	100	29	29	0,987736	46,28	0,997360327	423.415	22.7709	0.0866759	2888.33	0.6
POR785-2_S43	++	100	2071.4	10752	100	867.96	100	1345.76	100	1004.07	100	1934.24	100	884.41	100	1835.59	100	3747.14	100	2769.05	100	350.92	100	5809.37	100	327.32	100	2928.8	100	1826.3	100	255.39	100	823.07	100	8105.71	100	552.45	100	34433.2	100	7933.9	100	355.82	100	3682.26	100	779.51	100	59.11	100	2111.4	100	1191.22	100	643.91	100	734.88	100	855.49	100	29	29	0,985027	28,65	0,996776403	1087.06	26.2234	0.0346757	291.227	0.1
POR788_S44	++	100	1564.2	5985.97	100	575.54	100	1330.95	100	864.11	100	1571.52	100	863.18	100	1690.22	100	3186.5	100	1418.76	100	229.55	100	3198.48	100	198.77	100	1326.27	100	2233.02	100	132.62	100	810.89	100	4608.22	100	705.43	100	22127.8	100	5817.81	100	188.29	100	2648.43	100	540.23	100	4619.87	99.83	1195.78	100	961.35	100	489.11	100	695.31	100	592.7	100	29	29	0,985255	105,26	0,997247215	185.817	28.997	0.101503	71.9339	0.3
POR791_S45	++	100	2668.4	11086	100	871.49	100	1689.39	100	1401.6	100	2733.64	100	1692.64	100	2692.99	100	7958.66	100	3113.44	100	506.02	100	6617.84	100	384.38	100	2215.14	100	4282.97	100	455.25	100	1421.63	100	8720.25	100	1301.29	100	34596	100	9914.3	100	361.84	100	4845.16	100	1098.81	100	44.69	100	2297.17	100	1731.59	100	931.91	100	1465.68	100	1325.2	100	29	29	0,979188	33,46	0,99778603	91.7965	27.9207	0.119358	158.651	low
POR793_S46	++	100	2013.3	10877.6	100	889.16	100	1368.67	100	924.26	100	2067.57	100	899.86	100	1941.32	100	4128.82	100	2750	100	401.77	100	5360.02	100	307.75	100	3635.35	100	2165.84	100	295.86	100	886.67	100	7070.56	100	550.93	100	29105.4	100	7593.96	100	294.02	100	3741.64	100	763.01	100	124.31	100	1979.36	100	1113.95	100	641.58	100	735.75	100	847.08	100	29	29	0,975836	26,66	0,996968173	44.2678	22.6568	0.0462307	7550.78	2.3
POR794_S47	+	96.6253	419.6	1699.57	100	183.76	100	184.71	100	143.64	100	254.72	100	216.05	100	140.17	100	758.47	100	214.86	100	48.53	100	510.86	100	85.51	100	302.42	100	1173.2	100	10399.1	100	304.59	100	367.21	100	208.46	100	2645.31	100	635.19	100	25.57	100	222.9	100	88.35	100	382.16	99.83	59.31	100	119.59	99.86	38.45	66.44	96.08	98.38	174.07	100	27	27	0,984194	64,48	0,974295324	15.8182	35.0039	0.851968	0.851483	0.16
POR795_S44	+	99.9504	687.5	5346.04	100	374.92	100	240.07	100	288.15	100	586.17	100	362.67	100	523.77	100	1911.43	100	651.03	100	106.88	100	2695.14	100	39.95	100	1690.33	100	539.51	100	855.36	100	206.91	100	2592.67	100	131.48	100	9126.13	100	2392.2	100	86.49	100	813.07	100	178.26	100	19.53	100	568.23	100	478.18	100	205.43	100	451.2	100	178.47	100	29	29	0,980416	48,78	0,988865093	21.4552	26.3968	0.0578122	484.743	1.4
POR797_S1	+	100	1921.5	11779.2	100	911.38	100	1264.81	100	971.06	100	1736.13	100	1225.01	100	2058.5	100	5469.33	100	2494.17	100	526.81	100	6007.88	100	223.76	100	4532.25	100	2046.45	100	570.67	100	854.23	100	7135.8	100	649.26	100	20881.2	100	5599.63	100	347.37	100	2576.58	100	665.82	100	46.52	100	1813.94	100	1487.46	100	664.22	100	1491.37	100	735.15	100	29	29	0,992872	138,14	0,996565139	41.1792	27.4559	0.0538174	222.727	0.25
POR798_S2	+	97.6179	1660.9	11662.6	100	652.56	100	707.93	100	680.71	100	1415.77	100	996.56	100	1236.56	100	4981.04	100	1946.51	100	328.84	100	5940.67	100	131.35	100	3993.7	100	1232.66	100	1108.5	100	644.28	100	6164.82	100	350.51	100	17106.3	100	5660.15	100	281.36	100	2501.55	100	539.49	100	42.38	100	1654.83	100	1118.58	100	750.61	75.99	1065.77	100	602.91	100	28	28	0,990219	112,2	0,997056578	92.0142	27.0384	0.0666055	302.703	0.2
POR800_S3	++	100	1766.4	13328.2	100	1050.21	100	911.55	100	755.83	100	1498.34	100	875.19	100	1491.21	100	5166.55	100	2700.51	100	470.8	100	6297.25	100	218.63	100	5829.61	100	1293.81	100	163.63	100	773.74	100	6774.66	100	356.94	100	14006.9	100	5953.57	100	417.14	100	2629.95	100	562.42	100	142.15	100	2079.09	100	1333.59	100	615.83	100	882.34	100	732.26	100	29	29	0,98785	77,9	0,995912531	108.341	22.0853	0.0217948	11483.8	1.7
POR801_S4	+	100	1067.0	3840.62	100	400	100	450.24	100	991.93	100	1143.29	100	1242.78	100	945.38	100	2216.01	100	1025.19	100	326.38	100	3149.92	100	165.28	100	1298.42	100	2239.52	100	536.98	100	780.95	100	2587.04	100	1279.38	100	9000.78	100	2996.37	100	207.53	100	1376.57	100	532.25	100	40.33	100	656.09	100	1053.95	100	398.57	100	1154.57	100	365.8	100	29	29	0,994417	157,84	0,999802336	43.1361	33.4598	0.343222	2.37576	0.12
POR803_S5	+	100	1350.1	10081.6	100	652.43	100	593.6	100	548.64	100	1128.57	100	715.96	100	1128.03	100	4112.11	100	1993.94	100	297.95	100	4750.76	100	108.52	100	3649.08	100	830.44	100	55.66	100	535.31	100	5929.64	100	230.81	100	12493.5	100	4886.14	100	307.43	100	2019.37	100	416.02	100	55.89	100	1600.97	100	1003.99	100	499.89	100	716.36	100	479.94	100	29	29	0,970941	26,32	0,977806123	7.55195	25.0535	0.0481798	1299.46	5
POR804	failed	failed	failed	failed	failed	failed	failed	failed	failed	failed	failed	failed	failed	failed	failed	failed	failed	failed	failed	failed	failed	failed	failed	failed	failed	failed	failed	failed	failed	failed	failed	failed	failed	failed	failed	failed	failed	failed	failed	failed	failed	failed	failed	failed	failed	failed	failed	failed	failed	failed	failed	failed	failed	failed	failed	failed	failed	failed	failed	failed	failed	failed	failed	0,990671	109,08	0,997716892907045	96.6629	26.9193	0.139658	331.271	0.8
POR805	failed	failed	failed	failed	failed	failed	failed	failed	failed	failed	failed	failed	failed	failed	failed	failed	failed	failed	failed	failed	failed	failed	failed	failed	failed	failed	failed	failed	failed	failed	failed	failed	failed	failed	failed	failed	failed	failed	failed	failed	failed	failed	failed	failed	failed	failed	failed	failed	failed	failed	failed	failed	failed	failed	failed	failed	failed	failed	failed	failed	failed	failed	failed	0,987945	90,98	0,97592015653519	13.7052	34.3731	1.0621	1.64412	low
POR806_S8	+	100	1190.5	5311.12	100	334.64	100	614.55	100	880.21	100	939.52	100	1059.74	100	692.68	100	3016.44	100	768.7	100	293.32	100	2280	100	133.43	100	1493.94	100	2401.66	100	2417.72	100	803.05	100	1680.44	100	678.34	100	11724.4	100	4165.39	100	121.87	100	2581.6	100	736.04	100	28.7	100	851.14	100	932.31	100	519.9	100	1247.11	100	295.84	100	29	29	0,991359	79,18	0,999206851	34.4344	31.0399	0.169104	16.1022	0.15
POR807_S9	++	100	1539.1	7605.94	100	640.75	100	874.52	100	986.32	100	1717.97	100	1868.18	100	1503.29	100	4515.88	100	1461.76	100	494.85	100	3867.26	100	218.52	100	2123.6	100	2303.95	100	389.54	100	896.59	100	3507.65	100	918.26	100	10825	100	4707.11	100	310.26	100	2749.65	100	1101.9	100	54.51	100	1035.46	100	1064.91	100	730.4	100	1854.44	100	690.04	100	29	29	0,991258	153,49	0,996920798	14.3303	31.671	0.205592	10.1569	0.18
POR809_S10	+	99.6526	371.5	3327.62	100	119.23	100	86.71	100	78.19	100	237.13	100	84.24	100	121.23	100	438.87	100	319.58	100	29.42	99.74	909	100	22.65	96.28	917.79	100	146.87	100	252.23	100	95.18	99.74	1230.62	100	40.17	100	8290.63	100	1064.55	100	29.94	100	601.69	100	165.75	99.29	780.12	99.83	266.57	100	114.51	100	63.61	98.59	71.09	100	86.13	100	27	27	0,982994	54,15	0,149166321	0.277193	26.4004	0.0639558	483.522	23
POR810	not analyzed	not analyzed	not analyzed	not analyzed	not analyzed	not analyzed	not analyzed	not analyzed	not analyzed	not analyzed	not analyzed	not analyzed	not analyzed	not analyzed	not analyzed	not analyzed	not analyzed	not analyzed	not analyzed	not analyzed	not analyzed	not analyzed	not analyzed	not analyzed	not analyzed	not analyzed	not analyzed	not analyzed	not analyzed	not analyzed	not analyzed	not analyzed	not analyzed	not analyzed	not analyzed	not analyzed	not analyzed	not analyzed	not analyzed	not analyzed	not analyzed	not analyzed	not analyzed	not analyzed	not analyzed	not analyzed	not analyzed	not analyzed	not analyzed	not analyzed	not analyzed	not analyzed	not analyzed	not analyzed	not analyzed	not analyzed	not analyzed	not analyzed	not analyzed	not analyzed	not analyzed	not analyzed	not analyzed	0,985716	56,03	0,172681508373962	6.5942	35.6453	1.82582	0.556007	2.5
POR811_S11	+	100	1299.8	7879.35	100	651.16	100	654.88	100	788.2	100	1378.6	100	969.52	100	936.54	100	3709.45	100	1199.93	100	378.06	100	3839.88	100	155.96	100	1915.96	100	1669.43	100	655.19	100	824.29	100	3592.89	100	553.77	100	11848.2	100	3949.55	100	226.47	100	2268.41	100	561.82	100	33.98	100	1287.61	100	1249.51	100	543.62	100	926.35	100	500.02	100	29	29	0,992737	134,77	0,99835046	34.4813	30.2341	0.0543721	28.965	0.3
POR812_S12	+	100	1289.8	9162.14	100	525.32	100	634.56	100	594.73	100	1104.57	100	709.6	100	937.34	100	3352.88	100	1571.31	100	203.89	100	4190.63	100	125.9	100	3429.5	100	1146.76	100	996.23	100	585.17	100	4419.19	100	299.52	100	16379	100	4183.14	100	193.73	100	1979.36	100	482.24	100	32.93	100	1171.43	100	827.71	100	423.42	100	690.53	100	469.6	100	29	29	0,986048	84,33	0,996655584	114.396	26.739	0.0801335	377.241	1
POR813_S13	++	100	1621.4	13555.1	100	643.08	100	595.76	100	540.22	100	1176.06	100	670.83	100	798.53	100	3186.74	100	1903.54	100	195.31	100	5087.62	100	125.63	100	3998.7	100	986.03	100	892.65	100	588.87	100	4204.83	100	214.14	100	19820.2	100	5936.77	100	250.35	100	3013.9	100	598.66	100	4079.84	99.83	1715.88	100	951.42	100	480.3	100	489.21	100	584.76	100	29	29	0,9829	79,94	0,992073502	14.9971	23.4428	0.0965418	4245.43	4.4
POR816_S14	++	100	671.5	3698.16	100	295.63	100	334.9	100	324.88	100	495.92	100	383.57	100	344.74	100	1816.83	100	533.76	100	128.19	100	2343.75	100	71.98	100	1166.02	100	860.77	100	2713.12	100	352.76	100	1435.42	100	235.31	100	6048.51	100	1787.91	100	110.2	100	1059.35	100	307.41	100	1616.07	99.83	594.76	100	453.68	100	228.56	100	353.57	100	230.06	100	29	29	0,987406	113,57	0,998486694	32.0375	29.6811	0.121504	43.5655	0.8
POR818_S15	++	100	829.4	4967.04	100	324.83	100	391.97	100	477.5	100	775.28	100	657.98	100	805.74	100	3139.46	100	847.29	100	215.37	100	2486.68	100	80.99	100	1154.29	100	960.84	100	48.88	100	483.63	100	2869.9	100	292.34	100	7229.21	100	2512.95	100	133.66	100	1202	100	291.88	100	54.95	100	752.83	100	800.93	100	419.47	100	771.32	100	231.39	100	29	29	0,988703	77,96	0,996888836	49.8833	30.3458	0.144467	18.8152	0.3
POR820_S16	+	100	393.9	854.39	100	108.93	100	179.67	100	177.82	100	338.34	100	412.38	100	145.99	100	1380.63	100	438.76	100	58.13	100	677.34	100	17.35	99.23	299.09	100	985.78	100	4453.16	100	261.49	100	673.6	100	412.29	100	2207.15	100	1287.21	100	32.65	100	415.11	100	224.29	100	54.44	100	163.59	100	402.39	100	86.49	100	267.71	100	56.32	100	29	29	0,988681	118,43	0,83183121	4.42819	35.0873	0.253349	0.805598	0.15
POR821_S17	++	100	2108.6	14630.2	100	835.13	100	1035.33	100	973.35	100	1674.91	100	1190.96	100	1675.29	100	5668.07	100	2772.32	100	397.64	100	7107.46	100	236.16	100	4514.22	100	1643.63	100	1007.57	100	871.93	100	8074.92	100	471.78	100	22166.1	100	7371.19	100	423.91	100	3615.93	100	711.98	100	1392.57	100	2232.31	100	1467.81	100	719.52	100	1086.92	100	804.66	100	29	29	0,98693	119,89	0,997899143	146.232	27.4155	0.244358	131.885	0.2
POR822_S18	++	100	1718.5	12873.2	100	826.94	100	784.76	100	640.37	100	1249.63	100	673.12	100	1190.53	100	3703.21	100	2602.96	100	305.35	100	5263.87	100	176.85	100	4979.14	100	1090.99	100	322.41	100	621.27	100	6498.03	100	258.82	100	17944.2	100	6034.6	100	359.48	100	2649.75	100	473.1	100	4872.37	99.83	1873.7	100	1008.89	100	519.69	100	628.32	100	608.37	100	29	29	0,978682	72,56	0,990590797	18.8383	23.0422	0.0429368	2411.71	3.5
POR823_S19	++	100	1201.9	6250.83	100	373.29	100	706.71	100	536.56	100	895.86	100	801.55	100	851.7	100	2403.53	100	1381.02	100	247.75	100	3374.48	100	127.85	100	1837.89	100	1494.64	100	2631.75	100	539.89	100	3590.6	100	396.32	100	13893.4	100	3952.05	100	186.85	100	2179.42	100	466.07	100	2972.83	99.83	1031.17	100	837.34	100	382.26	100	595.35	100	396.45	100	29	29	0,983735	96,12	0,993135718	83.4673	30.4598	0.0635116	17.4433	0.3
POR824_S20	ND	20.0496	34.2	28.95	100	5	2.24	0	0	6.66	21.27	5.48	12.01	5.07	18.08	0	0	12.14	92.9	0	0	0	0	5.29	35.6	0	0	5.29	37.6	126.92	90.33	57.73	62.3	35.85	23.53	8.77	66.23	34.75	29.87	29.87	100	9.65	83.89	0	0	0	0	14.99	2.3	6.43	46.62	5.67	10.66	6.08	12.95	7.15	1.49	0	0	0	0	2	0	0,985786	64,13	0,341875113	5.96373	34.9384	0.542069	0.889376	2.9
POR826_S21	+	99.7022	288.2	974.78	100	49.84	100	100.53	100	164.24	100	177.05	100	249.96	100	88.25	100	727.05	100	151.28	100	43.97	100	747.76	100	23.06	100	213.8	100	708.45	100	4242.14	100	146.22	99.81	446.53	100	217	100	2000.2	100	597.33	100	37.11	100	400.05	100	96.54	100	30.17	100	187.36	100	144.89	96.13	99.65	99.35	309.15	100	85.22	100	28	28	0,99022	84,73	0,967808462	8.94889	33.6408	0.268647	2.10658	0.3
POR827_S22	++	100	1392.5	10110.5	100	545.84	100	630.64	100	535.99	100	1097.33	100	698.75	100	985.35	100	3673.92	100	1702.84	100	264.25	100	4166.1	100	103.64	100	2710.21	100	835.65	100	212.9	100	610.29	100	5124.93	100	214.67	100	15211.1	100	4670.59	100	260.86	100	2251.28	100	466.27	100	3763.09	99.83	1487.87	100	881.04	100	480.21	100	656.01	100	457.74	100	29	29	0,987619	128,92	0,326265343	0.6118	27.9941	0.0887525	89.7886	3.9
POR828_S23	++	100	1232.8	7184.09	100	338.78	100	480.81	100	624.1	100	1018.55	100	859.39	100	1047.32	100	3967.05	100	1339.74	100	224.09	100	4267.82	100	95.67	100	1709.01	100	1042.1	100	98.41	100	514.51	100	3946.75	100	312.32	100	12016.4	100	4040.04	100	231.02	100	1810.92	100	383.7	100	3825.49	99.83	1238.85	100	900.98	100	480.02	100	736.89	100	400.96	100	29	29	0,986317	135,14	0,992455002	294.113	28.388	0.0789417	69.11	0.2
POR829_S24	++	100	1516.0	9698.49	100	676.93	100	705.21	100	601.9	100	1207.58	100	730.22	100	1210.18	100	4119.84	100	2167.63	100	376.81	100	4979.46	100	187.49	100	3386.38	100	1192.9	100	89.81	100	625.23	100	5649.76	100	336.23	100	14382.7	100	4813.18	100	305.37	100	1958.46	100	420.53	100	4738.24	99.83	1622.68	100	991.99	100	509.04	100	799.9	100	612.06	100	29	29	0,983701	83,95	0,991777686	23.7893	24.2977	0.111243	1047.11	4.54
POR830_S25	++	100	1668.9	10157.1	100	557.21	100	863.89	100	843.79	100	1547.19	100	1075.16	100	1701.97	100	4869.08	100	2145.2	100	394.3	100	5715.72	100	153.62	100	2641.94	100	1672.65	100	114	100	675.68	100	6273.49	100	510.88	100	18370.3	100	5824.97	100	355.6	100	2826.7	100	591.01	100	55.99	100	1685.52	100	1266.96	100	678.67	100	1050.04	100	598.19	100	29	29	0,990957	69,79	0,996079367	241.944	29.445	0.139016	34.2355	0.46
POR831_S26	++	100	918.5	4007.17	100	213.37	100	484.77	100	469.27	100	651.28	100	639.23	100	645.94	100	2751.41	100	946.63	100	170.72	100	2678.56	100	81.53	100	756.32	100	1276.08	100	82.3	100	385.66	100	2297.42	100	623.8	100	10013.6	100	3368.16	100	149.56	100	1636.2	100	358.45	100	2469.3	99.83	740.7	100	778.96	100	400.37	100	540.6	100	316.66	100	29	29	0,987793	84,76	0,992817688	141.988	30.9872	0.0433413	12.2861	0.12
POR832_S27	+	100	942.2	6791.53	100	312.44	100	436.74	100	395.74	100	841.48	100	573.55	100	651.69	100	2530.04	100	1093.37	100	171.28	100	3626.5	100	67.44	100	1788.23	100	904.95	100	1608.74	100	353.94	100	3304.2	100	245.05	100	12365.3	100	3032.1	100	132.24	100	1442.1	100	317.77	100	37.9	100	848.2	100	553.98	100	284.55	100	474.11	100	292.44	100	29	29	0,981126	35,27	0,996579193	21.7823	28.1069	0.0408979	83.3048	3.6
POR833_S28	+	100	348.4	1282.4	100	95.19	100	157.29	100	169.47	100	251.87	100	193.39	100	179.94	100	1034.64	100	293.89	100	74.04	100	941.71	100	39.87	100	357.84	100	569.39	100	1883.78	100	182.21	100	765.44	100	167.2	100	3524.06	100	1029.73	100	63.68	100	544.74	100	129.47	100	908.49	99.83	241.08	100	218.15	100	130.07	100	258.35	100	99.88	100	29	29	0,989665	147,76	0,992380878	52.3655	32.4283	0.315626	4.71542	0.2
POR834_S29	+	100	1500.7	9021.22	100	358.18	100	567.25	100	677.57	100	1192.55	100	719.13	100	1149.77	100	3664.68	100	1743.98	100	231.26	100	5868.51	100	120.44	100	1846.65	100	1062.73	100	75.34	100	546.13	100	5040.47	100	322.5	100	17545.9	100	5529.58	100	293.57	100	2649.16	100	482.88	100	4225.5	99.83	1651.51	100	994.18	100	588.41	100	656.37	100	570.33	100	29	29	0,983889	56,04	0,992206789	36.457	28.1646	0.081386	80.1689	1.4
POR835	not analyzed	not analyzed	not analyzed	not analyzed	not analyzed	not analyzed	not analyzed	not analyzed	not analyzed	not analyzed	not analyzed	not analyzed	not analyzed	not analyzed	not analyzed	not analyzed	not analyzed	not analyzed	not analyzed	not analyzed	not analyzed	not analyzed	not analyzed	not analyzed	not analyzed	not analyzed	not analyzed	not analyzed	not analyzed	not analyzed	not analyzed	not analyzed	not analyzed	not analyzed	not analyzed	not analyzed	not analyzed	not analyzed	not analyzed	not analyzed	not analyzed	not analyzed	not analyzed	not analyzed	not analyzed	not analyzed	not analyzed	not analyzed	not analyzed	not analyzed	not analyzed	not analyzed	not analyzed	not analyzed	not analyzed	not analyzed	not analyzed	not analyzed	not analyzed	not analyzed	not analyzed	not analyzed	not analyzed	not analyzed	not analyzed	0,444847504	7.23445	36.9232	na	0.237839	0.12
POR837_S30	++	100	1501.9	7387.42	100	393.95	100	733.86	100	665.79	100	1179.7	100	1166.88	100	919.31	100	4129.17	100	1639.38	100	295.97	100	3818.92	100	145.7	100	2091.76	100	1915.19	100	2649.33	100	596.82	100	3784.42	100	478.44	100	16371.3	100	4860.77	100	226.87	100	2577.02	100	582.05	100	4263.71	99.83	1485.46	100	1048.92	100	542.01	100	887.3	100	476.39	100	29	29	0,989656	87,87	0,992330102	175.485	30.7568	0.0658156	14.3182	Low
POR839_S31	++	100	1368.0	8475.63	100	497.71	100	652.7	100	528.67	100	1106.28	100	712.98	100	1087.56	100	3923.03	100	1799.89	100	284.18	100	4928.35	100	132.54	100	2684.3	100	1199.61	100	550.42	100	494.69	100	4889.22	100	346.17	100	14608.1	100	4581.37	100	264.12	100	1911.36	100	377.48	100	3999.92	99.83	1210.4	100	882.98	100	397.54	100	715.76	100	473.72	100	29	29	0,99023	233,29	0,991665707	263.643	26.622	0.0993371	223.463	0.35
POR840	not analyzed	not analyzed	not analyzed	not analyzed	not analyzed	not analyzed	not analyzed	not analyzed	not analyzed	not analyzed	not analyzed	not analyzed	not analyzed	not analyzed	not analyzed	not analyzed	not analyzed	not analyzed	not analyzed	not analyzed	not analyzed	not analyzed	not analyzed	not analyzed	not analyzed	not analyzed	not analyzed	not analyzed	not analyzed	not analyzed	not analyzed	not analyzed	not analyzed	not analyzed	not analyzed	not analyzed	not analyzed	not analyzed	not analyzed	not analyzed	not analyzed	not analyzed	not analyzed	not analyzed	not analyzed	not analyzed	not analyzed	not analyzed	not analyzed	not analyzed	not analyzed	not analyzed	not analyzed	not analyzed	not analyzed	not analyzed	not analyzed	not analyzed	not analyzed	not analyzed	not analyzed	not analyzed	not analyzed	not analyzed	not analyzed	0,805263568	11.6102	37.0081	0.754471	0.224794	0.17
POR844_S32	+	100	1160.4	8241.54	100	474.86	100	472.95	100	477.82	100	934.5	100	603.41	100	918.05	100	3690.47	100	1506.8	100	268.53	100	4998.25	100	131.07	100	2451.38	100	852.31	100	60.94	100	417.42	100	4333.27	100	259.43	100	12772.1	100	4046.43	100	255.5	100	1710.66	100	379.23	100	79.59	100	1255.57	100	823.75	100	402.97	100	567.97	100	469.25	100	29	29	0,981994	72,94	0,993102169	725.926	22.4302	0.241177	3622.1	0.5
POR847_S33	+	99.9504	273.8	1492.61	100	68.37	100	122.5	100	86.54	100	179.87	100	119.55	100	194.14	100	612.15	100	287.81	100	42.64	99.74	912.46	100	22.87	100	414.03	100	696.93	100	2339.81	100	84.67	99.22	656.46	100	161.16	100	3256.03	100	698.17	100	37.72	100	269.08	100	89.4	100	17.39	99.16	162.1	100	111.45	100	67.27	100	117.19	100	64.64	100	29	29	0,991986	171,92	0,995742749	19.0449	31.0558	0.25349	11.7383	1.6
POR848_S34	++	100	2141.2	13014.3	100	718.17	100	1379.73	100	1126.84	100	1909.38	100	1404.97	100	2281.82	100	7946.5	100	2422.08	100	638.55	100	5719.17	100	222.69	100	3974.36	100	2404.56	100	186.77	100	1017.94	100	7188.82	100	747.03	100	20402.6	100	6708.55	100	387.22	100	3133.06	100	765.71	100	83.1	100	2134.01	100	1952.79	100	804.9	100	1612.03	100	761.78	100	29	29	0,992242	251,55	0,994828101	110.213	27.7605	0.0677869	104.868	0.23
POR849_S35	++	100	2264.4	12778.8	100	662.15	100	1431.4	100	1101.08	100	2086.4	100	1456.16	100	2553.57	100	7353.79	100	3381.15	100	624.05	100	8398.01	100	260.82	100	4136.99	100	1964.7	100	147.86	100	987.6	100	8284.66	100	611.11	100	24194.8	100	7656.78	100	602.92	100	3234.42	100	750.23	100	61.16	100	2447.29	100	1630.99	100	842.89	100	1358.04	100	875.06	100	29	29	0,988773	103,64	0,995456227	54.0693	27.1115	0.282484	161.41	1.17
POR851_S36	++	100	1557.0	10948.3	100	462.28	100	731.4	100	633.07	100	1318.06	100	909.62	100	1188.34	100	5269.15	100	1927.72	100	334.41	100	5967.95	100	122.51	100	2644.91	100	1339.08	100	1998.98	100	606.22	100	5317.66	100	356.05	100	15941.7	100	5823.98	100	283.51	100	2662.7	100	525.74	100	46.11	100	1566	100	1149.87	100	498.75	100	940.15	100	533.21	100	29	29	0,989833	121,42	0,995885783	103.058	27.3554	0.217722	137.264	1
POR855_S37	+	100	320.8	1339.1	100	74.34	100	163.81	100	196.03	100	328.3	100	305.64	100	206.15	100	760.13	100	222.8	100	67.81	100	682.45	100	35.9	100	212.49	100	1083.76	100	93.65	100	219.66	100	537	100	223.81	100	2332.49	100	858.14	100	70.72	100	534.21	100	170.38	100	824.43	99.83	239.46	100	293.87	100	110.32	100	246.62	100	81.66	100	29	29	0,98609	70,53	0,989790621	19.2787	32.6369	0.155771	4.1048	0.6
POR858_S38	++	100	1569.4	9303.61	100	398.22	100	739.53	100	698.22	100	1367.55	100	976.22	100	1302.87	100	4502.5	100	1876.04	100	329.64	100	5451.16	100	150.05	100	2332.6	100	1272.93	100	86.73	100	619.44	100	5159.48	100	350.48	100	16758.5	100	5213.73	100	322.88	100	2208.37	100	491.11	100	4967.54	99.83	1586.34	100	1081.76	100	563.77	100	793.49	100	566.79	100	29	29	0,98989	286,19	0,992389945	236.375	28.3918	0.144795	68.9346	0.4
POR860_S39	+	100	1332.1	9044.01	100	345.03	100	759.06	100	545.37	100	1090.13	100	622.72	100	1368.92	100	3491.78	100	2306.15	100	297.49	100	5590.31	100	161.52	100	2725.42	100	1187.11	100	180.33	100	593.92	100	5589.71	100	333.74	100	15318	100	4481.98	100	275.36	100	1832.16	100	535.26	100	40.4	100	1300.46	100	812.75	100	447.11	100	521.61	100	449.52	100	29	29	0,983531	61,75	0,98602481	6.98448	26.8053	0.216266	197.842	1.9
POR866_S40	++	100	1523.3	7817.67	100	373.71	100	629.78	100	741.37	100	1308.76	100	1170.16	100	1279.49	100	4637.37	100	1666.67	100	312.22	100	5035.02	100	135.09	100	1580.84	100	1660.34	100	150.05	100	562.95	100	4803.36	100	479.85	100	15237.2	100	5550.05	100	268.28	100	2544.95	100	501.44	100	4579.93	99.83	1506.28	100	1124.58	100	597.29	100	875.43	100	543.22	100	29	29	0,986225	116,3	0,992438454	102.432	28.521	0.0735169	63.2633	0.55
POR869_S41	++	100	1986.8	13246	100	713.22	100	1174.79	100	743.76	100	1666.27	100	983.36	100	1995.41	100	5697.31	100	3000.11	100	501.92	100	5902.53	100	214.33	100	4335.61	100	1667.84	100	161.43	100	802.84	100	7036.96	100	533.34	100	22593.4	100	5231.67	100	405.56	100	2182.93	100	573.29	100	5921.31	99.83	1784.82	100	1168.01	100	560.6	100	1257.5	100	635.4	100	29	29	0,98741	130,86	0,993603583	159.71	26.3359	0.0137635	270.252	0.2
POR872_S42	-	91.7122	115.9	631.13	100	30.45	100	18.31	100	18.89	98.67	54.35	100	27.27	100	30.6	100	99.61	100	81.94	100	6.45	64.4	260.57	100	6.99	84.06	204.77	100	167.69	100	1675.18	100	58.24	69.15	245.95	100	27.5	99.34	1397.47	100	218.53	100	9.48	87.47	145.74	100	59.66	85.38	128.77	99.83	75.65	100	29.16	84.94	27.09	82.99	13.02	98.63	20.41	93.81	19	19	0,977018	48,68	0,992927854	27.162	29.5078	0.0389358	32.8365	3.4
POR873_S43	+	99.9504	437.6	3123.54	100	143.43	100	180.68	100	131.25	100	335.01	100	179.15	100	285.94	100	1081.6	100	527.63	100	57.95	100	1986.89	100	26.66	100	995.61	100	581.21	100	2966.89	100	144.97	100	1443.52	100	167.65	100	3993.44	100	1400.52	100	59.82	100	608.71	100	140.68	100	24.19	100	382.92	100	226.32	100	117.69	99.73	189.72	100	121.62	100	29	29	0,986615	56,61	0,997805524	82.7145	28.8691	0.219042	50.1993	1.8
POR878	not analyzed	not analyzed	not analyzed	not analyzed	not analyzed	not analyzed	not analyzed	not analyzed	not analyzed	not analyzed	not analyzed	not analyzed	not analyzed	not analyzed	not analyzed	not analyzed	not analyzed	not analyzed	not analyzed	not analyzed	not analyzed	not analyzed	not analyzed	not analyzed	not analyzed	not analyzed	not analyzed	not analyzed	not analyzed	not analyzed	not analyzed	not analyzed	not analyzed	not analyzed	not analyzed	not analyzed	not analyzed	not analyzed	not analyzed	not analyzed	not analyzed	not analyzed	not analyzed	not analyzed	not analyzed	not analyzed	not analyzed	not analyzed	not analyzed	not analyzed	not analyzed	not analyzed	not analyzed	not analyzed	not analyzed	not analyzed	not analyzed	not analyzed	not analyzed	not analyzed	not analyzed	not analyzed	not analyzed	0,988405	88,21	0,99651527	327.258	22.2833	0.201466	3993.48	1.5
POR879	not analyzed	not analyzed	not analyzed	not analyzed	not analyzed	not analyzed	not analyzed	not analyzed	not analyzed	not analyzed	not analyzed	not analyzed	not analyzed	not analyzed	not analyzed	not analyzed	not analyzed	not analyzed	not analyzed	not analyzed	not analyzed	not analyzed	not analyzed	not analyzed	not analyzed	not analyzed	not analyzed	not analyzed	not analyzed	not analyzed	not analyzed	not analyzed	not analyzed	not analyzed	not analyzed	not analyzed	not analyzed	not analyzed	not analyzed	not analyzed	not analyzed	not analyzed	not analyzed	not analyzed	not analyzed	not analyzed	not analyzed	not analyzed	not analyzed	not analyzed	not analyzed	not analyzed	not analyzed	not analyzed	not analyzed	not analyzed	not analyzed	not analyzed	not analyzed	not analyzed	not analyzed	not analyzed	not analyzed	0,990643	86,36	0,998927357	31.0335	29.4481	0.121167	34.167	2.3
