## Additional file 3 for "Towards Culture-Free Sequencing of *Mycobacterium tuberculosis*: Evaluating New Targeted and Whole-Genome Approaches for Genotyping and Drug Resistance Profiling"

### Sheet: Sheet1
		WGS from culture																																																														deeplexXL Myc TB																																								QiaSeqxHYB
ID	Sample Type	wgs: Genome_Breadth	wgs: Genome_Depth	wgs: Map_reads	wgs: Map_reads_perc	wgs: Homolka species	wgs: Homolka lineage	wgs: Homolka group	wgs: Quality	wgs: Coll lineage (branch)	wgs: Coll lineage_name (branch)	wgs: Coll quality (branch)	wgs: Coll lineage (easy)	wgs: Coll lineage_name (easy)	wgs: Coll quality (easy)	wgs: Beijing lineage (easy)	wgs: Beijing quality (easy)	wgs: Interpretation	wgs: AMI_1)_Assoc_w_R	wgs: AMI_2)_Assoc_w_R_-_Interim	Amikacin	wgs: BDQ_1)_Assoc_w_R	wgs: BDQ_2)_Assoc_w_R_-_Interim	Bedaquiline	wgs: CAP_1)_Assoc_w_R	wgs: CAP_2)_Assoc_w_R_-_Interim	Capreomycin	wgs: CFZ_1)_Assoc_w_R	wgs: CFZ_2)_Assoc_w_R_-_Interim	Clofazimine	wgs: DLM_1)_Assoc_w_R	wgs: DLM_2)_Assoc_w_R_-_Interim	Delamanid/Pretomanid	wgs: EMB_1)_Assoc_w_R	wgs: EMB_2)_Assoc_w_R_-_Interim	Ethambutol	wgs: ETH_1)_Assoc_w_R	wgs: ETH_2)_Assoc_w_R_-_Interim	Ethionamide	wgs: INH_1)_Assoc_w_R	wgs: INH_2)_Assoc_w_R_-_Interim	Isoniazid	wgs: KAN_1)_Assoc_w_R	wgs: KAN_2)_Assoc_w_R_-_Interim	Kanamycin	wgs: LEV_1)_Assoc_w_R	wgs: LEV_2)_Assoc_w_R_-_Interim	Levofloxacin	wgs: LZD_1)_Assoc_w_R	wgs: LZD_2)_Assoc_w_R_-_Interim	Linezolid	wgs: MXF_1)_Assoc_w_R	wgs: MXF_2)_Assoc_w_R_-_Interim	Moxifloxacin	wgs: PZA_1)_Assoc_w_R	wgs: PZA_2)_Assoc_w_R_-_Interim	Pyrazinamide	wgs: RIF_1)_Assoc_w_R	wgs: RIF_2)_Assoc_w_R_-_Interim	Rifampicin	wgs: STM_1)_Assoc_w_R	wgs: STM_2)_Assoc_w_R_-_Interim	Streptomycin	DNA input (µL) for library prep	deeplex: Average Coverage depth	deeplex: Composite target coverage Breadth (%)	Sequencing result acceptability	included for DR profiling analysis	deeplex: BDQ_1)_Associated_with_resistance_-_Interim	Bedaquiline	deeplex: CFZ_1)_Associated_with_resistance_-_Interim	Clofazimine	deeplex: DLM_1)_Associated_with_resistance_-_Interim	Delamanid/ Pretomanid	deeplex: EMB_2)_Associated_with_resistance	Ethambutol	deeplex: ETH_1)_Associated_with_resistance_-_Interim	deeplex: ETH_2)_Associated_with_resistance	Ethionamide	deeplex: INH_1)_Associated_with_resistance_-_Interim	deeplex: INH_2)_Associated_with_resistance	Isoniazid	deeplex: LXF_2)_Associated_with_resistance	Levofloxacin	deeplex: MXF_2)_Associated_with_resistance	Moxifloxacin	deeplex: PZA_1)_Associated_with_resistance_-_Interim	deeplex: PZA_2)_Associated_with_resistance	Pyrazinamide	deeplex: RIF_1)_Associated_with_resistance_-_Interim	deeplex: RIF_2)_Associated_with_resistance	Rifampicin	deeplex: STM_1)_Associated_with_resistance_-_Interim	deeplex: STM_2)_Associated_with_resistance	Streptomycin	deeplex: AMI_1)_Associated_with_resistance_-_Interim	Amikacin	deeplex: CAP_1)_Associated_with_resistance_-_Interim	Capreomycin	deeplex: KAN_1)_Associated_with_resistance_-_Interim	Kanamycin	deeplex: LDZ_1)_Associated_with_resistance_-_Interim	Linezolid	DNA input (µL) for library prep	clc: Genome_Breadth	clc: Genome_Depth	clc: Map_reads	clc: Map_reads_perc	clc: Lineage	clc: Sublineage	included for DR profiling analysis	clc: AMI_1)_Assoc_w_R	Amikacin	clc: BDQ_2)_Assoc_w_R_-_Interim	Bedaquiline	clc: CFZ_1)_Assoc_w_R	Clofazimine	clc: CAP_1)_Assoc_w_R	clc: CAP_2)_Assoc_w_R_-_Interim	Capreomycin	clc: DLM_2)_Assoc_w_R_-_Interim	Delamanid/ Pretomanid	clc: EMB_1)_Assoc_w_R	Ethambutol	clc: ETH_1)_Assoc_w_R	clc: ETH_2)_Assoc_w_R_-_Interim	Ethionamide	clc: INH_1)_Assoc_w_R	clc: INH_2)_Assoc_w_R_-_Interim	Isoniazid	clc: KAN_1)_Assoc_w_R	Kanamycin	clc: PZA_1)_Assoc_w_R	clc: PZA_2)_Assoc_w_R_-_Interim	Pyrazinamide	clc: RIF_1)_Assoc_w_R	clc: RIF_2)_Assoc_w_R_-_Interim	Rifampicin	clc: STM_1)_Assoc_w_R	clc: STM_2)_Assoc_w_R_-_Interim	Streptomycin	clc: LEV_1)_Assoc_w_R	clc: LEV_2)_Assoc_w_R_-_Interim	Levofloxacin	clc: MXF_1)_Assoc_w_R	clc: MXF_2)_Assoc_w_R_-_Interim	Moxifloxacin	clc: LZD_1)_Assoc_w_R	Linezolid
POR52	Sediment	0,989996	183,57	8052910	85,93	M. tuberculosis	2	Beijing	good	2.2.1	Beijing	good	2.2.1	Beijing	good	unknown	good	HR	-	-	No resistance	-	-	No resistance	-	-	No resistance	-	-	No resistance	-	-	No resistance	-	-	No resistance	inhA_c.-777C>T	-	Resistant	inhA_c.-777C>T	-	Resistant	-	-	No resistance	-	-	No resistance	-	-	No resistance	-	-	No resistance	-	-	No resistance	-	-	No resistance	-	-	No resistance	9	1107,9	100	++	yes	-	No resistance	-	No resistance	-	No resistance	-	No resistance	ethA_E476*:4.59	fabG1_c-15t:89.59	Resistant	-	fabG1_c-15t:89.59	Resistant	-	No resistance	-	No resistance	-	-	No resistance	-	-	No resistance	-	-	No resistance	-	No resistance	-	No resistance	-	No resistance	-	No resistance	32.5	0,992748551	31.4905	1053365	0,281056824	Beijing, East-Asian (L2)	Beijing	yes	-	No resistance	-	No resistance	-	No resistance	-	-	No resistance	-	No resistance	-	No resistance	inhA_c.-777C>T:100	-	Resistant	inhA_c.-777C>T:100	-	Resistant	-	No resistance	-	-	No resistance	-	-	No resistance	-	-	No resistance	-	-	No resistance	-	-	No resistance	-	No resistance
POR64	Sediment	0,987343	139,2	5261125	95,73	M. tuberculosis	2	Beijing	good	2.2.1	Beijing	good	2.2.1	Beijing	good	unknown	good	HR	-	-	No resistance	-	-	No resistance	-	-	No resistance	-	-	No resistance	-	-	No resistance	-	-	No resistance	inhA_c.-777C>T	-	Resistant	inhA_c.-777C>T	-	Resistant	-	-	No resistance	-	-	No resistance	-	-	No resistance	-	-	No resistance	-	-	No resistance	-	-	No resistance	-	-	No resistance	9	1324,4	100	++	yes	-	No resistance	-	No resistance	-	No resistance	-	No resistance	-	fabG1_c-15t:99.8	Resistant	-	fabG1_c-15t:99.8	Resistant	-	No resistance	-	No resistance	-	-	No resistance	-	-	No resistance	-	-	No resistance	-	No resistance	-	No resistance	-	No resistance	-	No resistance	35	0,99311577	77.1434	2425763	0,495939482	Beijing, East-Asian (L2)	Beijing	yes	-	No resistance	-	No resistance	-	No resistance	-	-	No resistance	-	No resistance	-	No resistance	inhA_c.-777C>T:100	-	Resistant	inhA_c.-777C>T:100	-	Resistant	-	No resistance	-	-	No resistance	-	-	No resistance	-	-	No resistance	-	-	No resistance	-	-	No resistance	-	No resistance
POR144	Sediment	0,985745	87,1	3299700	92,02	M. tuberculosis	unknown	Clade 1	good	4.1.1.1	X-type	good	4.1.1.1	X-type	good	unknown	good	S	-	-	No resistance	-	-	No resistance	-	-	No resistance	-	-	No resistance	-	-	No resistance	-	-	No resistance	-	-	No resistance	-	-	No resistance	-	-	No resistance	-	-	No resistance	-	-	No resistance	-	-	No resistance	-	-	No resistance	-	-	No resistance	-	-	No resistance	9	276,6	99.8015	+	yes	-	No resistance	-	No resistance	-	No resistance	-	No resistance	-	-	No resistance	-	-	No resistance	-	No resistance	-	No resistance	-	-	No resistance	-	-	No resistance	-	-	No resistance	-	No resistance	-	No resistance	-	No resistance	-	No resistance	35	0,995105555	31.2363	1044725	0,12967103	X, Euro-American (L4.1.1)	X2	yes	-	No resistance	-	No resistance	-	No resistance	-	-	No resistance	-	No resistance	-	No resistance	-	-	No resistance	-	-	No resistance	-	No resistance	-	-	No resistance	-	-	No resistance	-	-	No resistance	-	-	No resistance	-	-	No resistance	-	No resistance
POR152-2	Sediment	0,992046	152,78	5502438	98,36	M. tuberculosis	4.3	LAM	good	4.3.2.1	LAM	good	4.3.2.1	LAM	good	unknown	good	S	-	-	No resistance	-	-	No resistance	-	-	No resistance	-	-	No resistance	-	-	No resistance	-	-	No resistance	-	-	No resistance	-	-	No resistance	-	-	No resistance	-	-	No resistance	-	-	No resistance	-	-	No resistance	-	-	No resistance	-	-	No resistance	-	-	No resistance	9	1534,9	100	++	yes	-	No resistance	-	No resistance	-	No resistance	-	No resistance	-	-	No resistance	-	-	No resistance	-	No resistance	-	No resistance	-	-	No resistance	-	-	No resistance	-	-	No resistance	-	No resistance	-	No resistance	-	No resistance	-	No resistance	35	0,995926812	88.9326	2832680	0,9191856	LAM, Euro-American (L4.3)	LAM3	yes	-	No resistance	-	No resistance	-	No resistance	-	-	No resistance	-	No resistance	-	No resistance	-	-	No resistance	-	-	No resistance	-	No resistance	-	-	No resistance	-	-	No resistance	-	-	No resistance	-	-	No resistance	-	-	No resistance	-	No resistance
POR168	Sediment	0,985155	53,89	2239673	70,37	M. tuberculosis	4.3	LAM	good	4.3.2.1	LAM	good	4.3.2.1	LAM	good	unknown	good	S	-	-	No resistance	-	-	No resistance	-	-	No resistance	-	-	No resistance	-	-	No resistance	-	-	No resistance	-	-	No resistance	-	-	No resistance	-	-	No resistance	-	-	No resistance	-	-	No resistance	-	-	No resistance	-	-	No resistance	-	-	No resistance	-	-	No resistance	9	674,4	100	+	yes	-	No resistance	-	No resistance	-	No resistance	-	No resistance	-	-	No resistance	-	-	No resistance	-	No resistance	-	No resistance	-	-	No resistance	-	-	No resistance	-	-	No resistance	-	No resistance	-	No resistance	-	No resistance	-	No resistance	35	0,995370089	21.2288	700819	0,182567706	LAM, Euro-American (L4.3)	LAM3	yes	-	No resistance	-	No resistance	-	No resistance	-	-	No resistance	-	No resistance	-	No resistance	-	-	No resistance	-	-	No resistance	-	No resistance	-	-	No resistance	-	-	No resistance	-	-	No resistance	-	-	No resistance	-	-	No resistance	-	No resistance
POR176	Sediment	0,987108	72,62	3032917	96,33	M. tuberculosis	unknown	Clade 1	good	4.7	mainly T	good	4.7	mainly T	good	unknown	good	SM-R	-	-	No resistance	-	-	No resistance	-	-	No resistance	-	-	No resistance	-	-	No resistance	-	-	No resistance	-	-	No resistance	-	-	No resistance	-	-	No resistance	-	-	No resistance	-	-	No resistance	-	-	No resistance	-	-	No resistance	-	-	No resistance	-	gid_indels, gid_lof(4407851:Ins-1)	Resistant	9	770	100	+	yes	-	No resistance	-	No resistance	-	No resistance	-	No resistance	-	-	No resistance	-	-	No resistance	-	No resistance	-	No resistance	-	-	No resistance	-	-	No resistance	gidB_frameshift:85.22	-	Resistant	-	No resistance	-	No resistance	-	No resistance	-	No resistance	32.5	0,99728847	39.7817	1338447	0,228325531	LAM, Euro-American (L4.3)	LAM5	yes	-	No resistance	-	No resistance	-	No resistance	-	-	No resistance	-	No resistance	-	No resistance	-	-	No resistance	-	-	No resistance	-	No resistance	-	-	No resistance	-	-	No resistance	-	gid_p.Arg118fs:94.74	Resistant	-	-	No resistance	-	-	No resistance	-	No resistance
POR216	Sediment	0,979411	80,05	3181935	97,49	M. tuberculosis	4.3	LAM	good	4.3.4.2.1	LAM	good	4.3.4.2.1	LAM	good	unknown	good	S	-	-	No resistance	-	-	No resistance	-	-	No resistance	-	-	No resistance	-	-	No resistance	-	-	No resistance	-	-	No resistance	-	-	No resistance	-	-	No resistance	-	-	No resistance	-	-	No resistance	-	-	No resistance	-	-	No resistance	-	-	No resistance	-	-	No resistance	9	2836,4	100	++	yes	-	No resistance	-	No resistance	-	No resistance	-	No resistance	-	-	No resistance	-	-	No resistance	-	No resistance	-	No resistance	-	-	No resistance	-	-	No resistance	-	-	No resistance	-	No resistance	-	No resistance	-	No resistance	-	No resistance	35	0,988651335	671.94	21737434	0,912153297	LAM, Euro-American (L4.3)	LAM11-ZWE	yes	-	No resistance	-	No resistance	-	No resistance	-	-	No resistance	-	No resistance	-	No resistance	-	-	No resistance	-	-	No resistance	-	No resistance	-	-	No resistance	-	-	No resistance	-	-	No resistance	-	-	No resistance	-	-	No resistance	-	No resistance
POR226	Sediment	0,983346	47,34	2162754	54,97	M. tuberculosis	2	Beijing	good	2.2.1	Beijing	good	2.2.1	Beijing	good	unknown	good	HR	-	-	No resistance	-	-	No resistance	-	-	No resistance	-	-	No resistance	-	-	No resistance	-	-	No resistance	inhA_c.-777C>T	-	Resistant	inhA_c.-777C>T	-	Resistant	-	-	No resistance	-	-	No resistance	-	-	No resistance	-	-	No resistance	-	-	No resistance	-	-	No resistance	-	-	No resistance	9	1801,7	100	++	yes	-	No resistance	-	No resistance	-	No resistance	-	No resistance	-	fabG1_c-15t:100	Resistant	-	fabG1_c-15t:100	Resistant	-	No resistance	-	No resistance	-	-	No resistance	-	-	No resistance	-	-	No resistance	-	No resistance	-	No resistance	-	No resistance	-	No resistance	35	0,988883227	9.43783	304543	0,457067258	Beijing, East-Asian (L2)	Beijing	no	low quality	low quality	low quality	low quality	low quality	low quality	low quality	low quality	low quality	low quality	low quality	low quality	low quality	low quality	low quality	low quality	low quality	low quality	low quality	low quality	low quality	low quality	low quality	low quality	low quality	low quality	low quality	low quality	low quality	low quality	low quality	low quality	low quality	low quality	low quality	low quality	low quality	low quality
POR290	Sediment	0,984361	70,95	2635555	97,55	M. tuberculosis	4.4.1.1	S-type	good	4.4.1.1	S-type	good	4.4.1.1	S-type	good	unknown	good	MDR	-	-	No resistance	-	-	No resistance	-	-	No resistance	-	-	No resistance	-	-	No resistance	embB_p.Met306Val	-	Resistant	-	inhA_p.Ser94Ala	Resistant	-	inhA_p.Ser94Ala	Resistant	-	-	No resistance	-	-	No resistance	-	-	No resistance	-	-	No resistance	-	-	No resistance	rpoB_p.Ile491Phe	-	Resistant	-	-	No resistance	9	2275,7	100	++	yes	-	No resistance	-	No resistance	-	No resistance	embB_M306V:99.85	Resistant	inhA_S94A:99.96		Resistant	inhA_S94A:99.96		Resistant	-	No resistance	-	No resistance	-	-	No resistance	-	rpoB1_I491F:99.78	Resistant	-	-	No resistance	-	No resistance	-	No resistance	-	No resistance	-	No resistance	35	0,996710893	191.342	6235979	0,903733638	S, Euro-American (L4.4.1.1)	S	yes	-	No resistance	-	No resistance	-	No resistance	-	-	No resistance	-	No resistance	embB_p.Met306Val:100	Resistant	-	inhA_p.Ser94Ala:99.19	Resistant	-	inhA_p.Ser94Ala:99.19	Resistant	-	No resistance	-	-	No resistance	rpoB_p.Ile491Phe:98.11	-	Resistant	-	-	No resistance	-	-	No resistance	-	-	No resistance	-	No resistance
POR313	Sediment	0,988842	64,58	2656819	96,23	M. tuberculosis	4.4.1.1	S-type	good	4.4.1.1	S-type	good	4.4.1.1	S-type	good	unknown	good	S	-	-	No resistance	-	-	No resistance	-	-	No resistance	-	-	No resistance	-	-	No resistance	-	-	No resistance	-	-	No resistance	-	-	No resistance	-	-	No resistance	-	-	No resistance	-	-	No resistance	-	-	No resistance	-	-	No resistance	-	-	No resistance	-	-	No resistance	9	1956,5	100	++	yes	-	No resistance	-	No resistance	-	No resistance	-	No resistance	-	-	No resistance	-	-	No resistance	-	No resistance	-	No resistance	-	-	No resistance	-	-	No resistance	-	-	No resistance	-	No resistance	-	No resistance	-	No resistance	-	No resistance	35	0,999510828	63.1765	2043869	0,209060831	S, Euro-American (L4.4.1.1)	S	yes	-	No resistance	-	No resistance	-	No resistance	-	-	No resistance	-	No resistance	-	No resistance	-	-	No resistance	-	-	No resistance	-	No resistance	-	-	No resistance	-	-	No resistance	-	-	No resistance	-	-	No resistance	-	-	No resistance	-	No resistance
POR331	Sediment	0,981867	92,17	3521770	97,34	M. tuberculosis	4.3	LAM	good	4.3.4.2.1	LAM	good	4.3.4.2.1	LAM	good	unknown	good	HR	-	-	No resistance	-	-	No resistance	-	-	No resistance	-	-	No resistance	-	-	No resistance	-	-	No resistance	-	-	No resistance	katG_p.Ser315Thr	-	Resistant	-	-	No resistance	-	-	No resistance	-	-	No resistance	-	-	No resistance	-	-	No resistance	-	-	No resistance	-	-	No resistance	9	3073,2	100	++	yes	-	No resistance	-	No resistance	-	No resistance	-	No resistance	-	-	No resistance	-	katG_S315T:100	Resistant	-	No resistance	-	No resistance	-	-	No resistance	-	-	No resistance	-	-	No resistance	-	No resistance	-	No resistance	-	No resistance	-	No resistance	32.5	0,988240366	514.642	16274767	0,80498566	LAM, Euro-American (L4.3)	LAM9	yes	-	No resistance	-	No resistance	-	No resistance	-	-	No resistance	-	No resistance	-	No resistance	-	-	No resistance	katG_p.Ser315Thr:99.52		Resistant	-	No resistance	-	-	No resistance	-	-	No resistance	-	-	No resistance	-	-	No resistance	-	-	No resistance	-	No resistance
POR341	Sediment	0,981181	61,56	2392356	86,31	M. tuberculosis	2	Beijing	good	2.2.1	Beijing	good	2.2.1	Beijing	good	unknown	good	S	-	-	No resistance	-	-	No resistance	-	-	No resistance	-	-	No resistance	-	-	No resistance	-	-	No resistance	-	-	No resistance	-	-	No resistance	-	-	No resistance	-	-	No resistance	-	-	No resistance	-	-	No resistance	-	-	No resistance	-	-	No resistance	-	-	No resistance	9	143	28.5856	ND	yes	-	No resistance	-	No resistance	-	No resistance	-	No resistance	-	-	No resistance	-	-	No resistance	-	No resistance	-	No resistance	-	-	No resistance	-	-	No resistance	-	-	No resistance	-	No resistance	-	No resistance	-	No resistance	-	No resistance	35	0,792389583	9.77907	375245	0,042680899	Beijing, East-Asian (L2)	Beijing	no	low quality	low quality	low quality	low quality	low quality	low quality	low quality	low quality	low quality	low quality	low quality	low quality	low quality	low quality	low quality	low quality	low quality	low quality	low quality	low quality	low quality	low quality	low quality	low quality	low quality	low quality	low quality	low quality	low quality	low quality	low quality	low quality	low quality	low quality	low quality	low quality	low quality	low quality
POR347	Sediment	0,985577	76,39	3184819	96,09	M. tuberculosis	2	Beijing	good	2.2.1	Beijing	good	2.2.1	Beijing	good	unknown	good	HR	-	-	No resistance	-	-	No resistance	-	-	No resistance	-	-	No resistance	-	-	No resistance	-	-	No resistance	inhA_c.-777C>T	-	Resistant	inhA_c.-777C>T	-	Resistant	-	-	No resistance	-	-	No resistance	-	-	No resistance	-	-	No resistance	-	-	No resistance	-	-	No resistance	-	-	No resistance	9	184,8	97.5682	-	yes	-	No resistance	-	No resistance	-	No resistance	-	No resistance	-	fabG1_c-15t:100	Resistant	-	fabG1_c-15t:100	Resistant	-	No resistance	-	No resistance	-	-	No resistance	-	-	No resistance	-	-	No resistance	-	No resistance	-	No resistance	-	No resistance	-	No resistance	35	0,987945457	17.1079	614396	0,076847318	Beijing, East-Asian (L2)	Beijing	no	low quality	low quality	low quality	low quality	low quality	low quality	low quality	low quality	low quality	low quality	low quality	low quality	low quality	low quality	low quality	low quality	low quality	low quality	low quality	low quality	low quality	low quality	low quality	low quality	low quality	low quality	low quality	low quality	low quality	low quality	low quality	low quality	low quality	low quality	low quality	low quality	low quality	low quality
POR357	Sediment	0,986121	77,91	3312679	89,3	M. tuberculosis	2	Beijing	good	2.2.1	Beijing	good	2.2.1	Beijing	good	unknown	good	HR	-	-	No resistance	-	-	No resistance	-	-	No resistance	-	-	No resistance	-	-	No resistance	-	-	No resistance	inhA_c.-777C>T	-	Resistant	inhA_c.-777C>T	-	Resistant	-	-	No resistance	-	-	No resistance	-	-	No resistance	-	-	No resistance	-	-	No resistance	-	-	No resistance	-	-	No resistance	9	1988	100	++	yes	-	No resistance	-	No resistance	-	No resistance	-	No resistance	-	fabG1_c-15t:99.85	Resistant	-	fabG1_c-15t:99.85	Resistant	-	No resistance	-	No resistance	-	-	No resistance	-	-	No resistance	-	-	No resistance	-	No resistance	-	No resistance	-	No resistance	-	No resistance	35	0,993018525	147.709	4726755	0,645281447	Beijing, East-Asian (L2)	Beijing	yes	-	No resistance	-	No resistance	-	No resistance	-	-	No resistance	-	No resistance	-	No resistance	inhA_c.-777C>T:96.63	-	Resistant	inhA_c.-777C>T:96.63, katG_Complex:0.87	-	Resistant	-	No resistance	-	-	No resistance	-	-	No resistance	-	-	No resistance	-	-	No resistance	-	-	No resistance	-	No resistance
POR359	Sediment	0,971433	47,88	2060573	55,34	M. tuberculosis	4.3	LAM	good	4.3.4.2.1	LAM	good	4.3.4.2.1	LAM	good	unknown	good	HR	-	-	No resistance	-	-	No resistance	-	-	No resistance	-	-	No resistance	-	-	No resistance	-	-	No resistance	-	ethA_lof(4326068:Ins-1), ethA_indels	Resistant	katG_p.Ser315Thr	-	Resistant	-	-	No resistance	-	-	No resistance	-	-	No resistance	-	-	No resistance	-	-	No resistance	-	-	No resistance	-	-	No resistance	9	1965	100	++	yes	-	No resistance	-	No resistance	-	No resistance	-	No resistance	ethA_frameshift:91.49		Resistant	-	katG_S315T:100	Resistant	-	No resistance	-	No resistance	-	-	No resistance	-	-	No resistance	-	-	No resistance	-	No resistance	-	No resistance	-	No resistance	-	No resistance	35	0,986084879	14.8505	579907	0,433432092	LAM, Euro-American (L4.3)	LAM11-ZWE	no	low quality	low quality	low quality	low quality	low quality	low quality	low quality	low quality	low quality	low quality	low quality	low quality	low quality	low quality	low quality	low quality	low quality	low quality	low quality	low quality	low quality	low quality	low quality	low quality	low quality	low quality	low quality	low quality	low quality	low quality	low quality	low quality	low quality	low quality	low quality	low quality	low quality	low quality
POR403	Sediment	0,974838	55,37	2108485	92,48	M. tuberculosis	4.3	LAM	good	4.3.4.2	LAM	good	4.3.4.2	LAM	good	unknown	good	FQ-R	-	-	No resistance	-	-	No resistance	-	-	No resistance	-	-	No resistance	-	-	No resistance	-	-	No resistance	-	-	No resistance	-	-	No resistance	-	-	No resistance	gyrA_p.Asp89Asn:22.78	-	Resistant	-	-	No resistance	gyrA_p.Asp89Asn:22.78	-	Resistant	-	-	No resistance	-	-	No resistance	-	-	No resistance	9	2209	100	++	yes	-	No resistance	-	No resistance	-	No resistance	-	No resistance	-	-	No resistance	-	-	No resistance	gyrA_D89N:21.64	Resistant	gyrA_D89N:21.64	Resistant	-	-	No resistance	-	-	No resistance	-	-	No resistance	-	No resistance	-	No resistance	-	No resistance	-	No resistance	32.5	0,988659722	366.974	11875692	0,930808767	LAM, Euro-American (L4.3)	LAM9	yes	-	No resistance	-	No resistance	-	No resistance	-	-	No resistance	-	No resistance	-	No resistance	-	-	No resistance	-	-	No resistance	-	No resistance	-	-	No resistance	-	-	No resistance	-	-	No resistance	-	-	No resistance	-	-	No resistance	-	No resistance
POR411	Sediment	0,98861	87,54	3873660	83,9	M. tuberculosis	3	Delhi-CAS	good	3.1.1	Delhi-CAS	good	3.1.1	Delhi-CAS	good	unknown	good	S	-	-	No resistance	-	-	No resistance	-	-	No resistance	-	-	No resistance	-	-	No resistance	-	-	No resistance	-	-	No resistance	-	-	No resistance	-	-	No resistance	-	-	No resistance	-	-	No resistance	-	-	No resistance	-	-	No resistance	-	-	No resistance	-	-	No resistance	9	2614,3	100	++	yes	-	No resistance	-	No resistance	-	No resistance	-	No resistance	-	-	No resistance	-	-	No resistance	-	No resistance	-	No resistance	-	-	No resistance	-	-	No resistance	-	-	No resistance	-	No resistance	-	No resistance	-	No resistance	-	No resistance	32.5	0,997306378	324.432	10338788	0,858473018	CAS, East-African-Indian (L3)	CAS1-Kili	yes	-	No resistance	-	No resistance	-	No resistance	-	-	No resistance	-	No resistance	-	No resistance	-	-	No resistance	-	-	No resistance	-	No resistance	-	-	No resistance	-	-	No resistance	-	-	No resistance	-	-	No resistance	-	-	No resistance	-	No resistance
POR425	Sediment	0,985087	65,02	2454893	91,95	M. tuberculosis	unknown	Clade 1	good	4.1.2	Euro-American	good	4.1.2	Euro-American	good	unknown	good	HR	-	-	No resistance	-	-	No resistance	-	-	No resistance	-	-	No resistance	-	-	No resistance	-	-	No resistance	inhA_c.-777C>T	-	Resistant	inhA_c.-777C>T	-	Resistant	-	-	No resistance	-	-	No resistance	-	-	No resistance	-	-	No resistance	-	-	No resistance	-	-	No resistance	-	gid_indels, gid_lof(4407851:Ins-1)	Resistant	9	2769,4	100	++	yes	-	No resistance	-	No resistance	-	No resistance	-	No resistance	-	fabG1_c-15t:99.8	Resistant	-	fabG1_c-15t:99.8	Resistant	-	No resistance	-	No resistance	-	-	No resistance	-	-	No resistance	gidB_frameshift:91.96	-	Resistant	-	No resistance	-	No resistance	-	No resistance	-	No resistance	35	0,997503588	181.144	5944804	0,837793114	T, Euro-American (L4)	T3	yes	-	No resistance	-	No resistance	-	No resistance	-	-	No resistance	-	No resistance	-	No resistance	inhA_c.-777C>T:100		Resistant	inhA_c.-777C>T:100		Resistant	-	No resistance	-	-	No resistance	-	-	No resistance	-	gid_p.Arg118fs:100	Resistant	-	-	No resistance	-	-	No resistance	-	No resistance
POR443	Sediment	0,981599	78,51	3015677	95,31	M. tuberculosis	unknown	Clade 1	good	4.1.1.1	X-type	good	4.1.1.1	X-type	good	unknown	good	S	-	-	No resistance	-	-	No resistance	-	-	No resistance	-	-	No resistance	-	-	No resistance	-	-	No resistance	-	-	No resistance	-	-	No resistance	-	-	No resistance	-	-	No resistance	-	-	No resistance	-	-	No resistance	-	-	No resistance	-	-	No resistance	-	-	No resistance	9	2794,1	100	++	yes	-	No resistance	-	No resistance	-	No resistance	-	No resistance	-	-	No resistance	-	-	No resistance	-	No resistance	-	No resistance	-	-	No resistance	-	-	No resistance	-	-	No resistance	-	No resistance	-	No resistance	-	No resistance	-	No resistance	32.5	0,993330662	304.023	9708667	0,935352128	X, Euro-American (L4.1.1)	X2	yes	-	No resistance	-	No resistance	-	No resistance	-	-	No resistance	-	No resistance	-	No resistance	-	-	No resistance	-	-	No resistance	-	No resistance	-	-	No resistance	-	-	No resistance	-	-	No resistance	-	-	No resistance	-	-	No resistance	-	No resistance
POR444	Sediment	0,987528	79,54	3222344	94,3	M. tuberculosis	3	Delhi-CAS	good	3.1.1	Delhi-CAS	good	3.1.1	Delhi-CAS	good	unknown	good	S	-	-	No resistance	-	-	No resistance	-	-	No resistance	-	-	No resistance	-	-	No resistance	-	-	No resistance	-	-	No resistance	-	-	No resistance	-	-	No resistance	-	-	No resistance	-	-	No resistance	-	-	No resistance	-	-	No resistance	-	-	No resistance	-	-	No resistance	9	1508,2	100	++	yes	-	No resistance	-	No resistance	-	No resistance	-	No resistance	-	-	No resistance	-	-	No resistance	-	No resistance	-	No resistance	-	-	No resistance	-	-	No resistance	-	-	No resistance	-	No resistance	-	No resistance	-	No resistance	-	No resistance	32.5	0,998708839	591.562	19459493	0,935037199	CAS, East-African-Indian (L3)	CAS1-Kili	yes	-	No resistance	-	No resistance	-	No resistance	-	-	No resistance	-	No resistance	-	No resistance	-	-	No resistance	-	-	No resistance	-	No resistance	-	-	No resistance	-	-	No resistance	-	-	No resistance	-	-	No resistance	-	-	No resistance	-	No resistance
POR445	Sediment	0,979576	48,74	1884072	83,52	M. tuberculosis	4.3	LAM	good	4.3.3	LAM	good	4.3.3	LAM	good	unknown	good	HR	-	-	No resistance	-	-	No resistance	-	-	No resistance	-	-	No resistance	-	-	No resistance	-	-	No resistance	-	inhA_c.-770T>A	Resistant	-	inhA_c.-770T>A	Resistant	-	-	No resistance	-	-	No resistance	-	-	No resistance	-	-	No resistance	pncA_p.Leu172Pro	-	Resistant	-	-	No resistance	-	-	No resistance	9	2414,5	100	++	yes	-	No resistance	-	No resistance	-	No resistance	-	No resistance	fabG1_t-8a:99.91	-	Resistant	fabG1_t-8a:99.91	-	Resistant	-	No resistance	-	No resistance	-	pncA_L172P:99.9	Resistant	-	-	No resistance	-	-	No resistance	-	No resistance	-	No resistance	-	No resistance	-	No resistance	35	0,995980988	276.193	8716337	0,860865138	LAM, Euro-American (L4.3)	LAM	yes	-	No resistance	-	No resistance	-	No resistance	-	-	No resistance	-	No resistance	-	No resistance	-	inhA_c.-770T>A:98.6	Resistant	-	inhA_c.-770T>A:98.6	Resistant	-	No resistance	pncA_p.Leu172Pro:99.57	-	Resistant	-	-	No resistance	-	-	No resistance	-	-	No resistance	-	-	No resistance	-	No resistance
POR457	Sediment	0,970902	47,72	1804972	96,05	M. tuberculosis	4.3	LAM	good	4.3.4.2.1	LAM	good	4.3.4.2.1	LAM	good	unknown	good	HR	-	-	No resistance	-	-	No resistance	-	-	No resistance	-	-	No resistance	-	-	No resistance	-	-	No resistance	inhA_c.-777C>T	-	Resistant	inhA_c.-777C>T	-	Resistant	-	-	No resistance	-	-	No resistance	-	-	No resistance	-	-	No resistance	-	-	No resistance	-	-	No resistance	-	-	No resistance	9	3286,8	100	++	yes	-	No resistance	-	No resistance	-	No resistance	-	No resistance	-	fabG1_c-15t:99.85	Resistant	-	fabG1_c-15t:99.85	Resistant	-	No resistance	-	No resistance	-	-	No resistance	-	-	No resistance	-	-	No resistance	-	No resistance	-	No resistance	-	No resistance	-	No resistance	35	0,987952938	260.977	8180952	0,901685206	LAM, Euro-American (L4.3)	LAM11-ZWE	yes	-	No resistance	-	No resistance	-	No resistance	-	-	No resistance	-	No resistance	-	No resistance	inhA_c.-777C>T:98.3	-	Resistant	inhA_c.-777C>T:98.3	-	Resistant	-	No resistance	-	-	No resistance	-	-	No resistance	-	-	No resistance	-	-	No resistance	-	-	No resistance	-	No resistance
POR465	Sediment	0,970331	35,94	1464217	45,26	M. tuberculosis	1	EAI	good	1.1.2	EAI	bad	1.1.2	EAI	bad	unknown	good	PZA-R	-	-	No resistance	-	-	No resistance	-	-	No resistance	-	-	No resistance	-	-	No resistance	-	-	No resistance	-	-	No resistance	-	-	No resistance	-	-	No resistance	-	-	No resistance	-	-	No resistance	-	-	No resistance	-	pncA_p.Phe106Leu	Resistant	-	-	No resistance	-	-	No resistance	9	2661,1	100	+++	yes	-	No resistance	-	No resistance	-	No resistance	-	No resistance	-	-	No resistance	-	-	No resistance	-	No resistance	-	No resistance	pncA_F106L:99.85	-	Resistant	-	-	No resistance	-	-	No resistance	-	No resistance	-	No resistance	-	No resistance	-	No resistance	35	0,994186147	128.216	4157550	0,831317799	EAI, Indo-Oceanic (L1)	EAI5	yes	-	No resistance	-	No resistance	-	No resistance	-	-	No resistance	-	No resistance	-	No resistance	-	-	No resistance	-	-	No resistance	-	No resistance	-	pncA_p.Phe106Leu:98.13	Resistant	-	-	No resistance	-	-	No resistance	-	-	No resistance	-	-	No resistance	-	No resistance
POR472	Sediment	0,978723	63,32	2800383	83,39	M. tuberculosis	4.3	LAM	good	4.3.4.2.1	LAM	good	4.3.4.2.1	LAM	good	unknown	good	HR	-	-	No resistance	-	-	No resistance	-	-	No resistance	-	-	No resistance	-	-	No resistance	-	-	No resistance	inhA_c.-777C>T	-	Resistant	inhA_c.-777C>T	-	Resistant	-	-	No resistance	-	-	No resistance	-	-	No resistance	-	-	No resistance	-	-	No resistance	-	-	No resistance	-	-	No resistance	9	715,9	100	+	yes	-	No resistance	-	No resistance	-	No resistance	-	No resistance	-	fabG1_c-15t:100	Resistant	-	fabG1_c-15t:100	Resistant	-	No resistance	-	No resistance	-	-	No resistance	-	-	No resistance	-	-	No resistance	-	No resistance	-	No resistance	-	No resistance	-	No resistance	35	0,989544222	52.521	1715793	0,198011499	LAM, Euro-American (L4.3)	LAM11-ZWE	yes	-	No resistance	-	No resistance	-	No resistance	-	-	No resistance	-	No resistance	-	No resistance	inhA_c.-777C>T:97.37	-	Resistant	inhA_c.-777C>T:97.37	-	Resistant	-	No resistance	-	-	No resistance	-	-	No resistance	-	-	No resistance	-	-	No resistance	-	-	No resistance	-	No resistance
POR476	Sediment	0,975254	59,69	2791902	70,13	M. tuberculosis	4.3	LAM	good	4.3.4.2.1	LAM	good	4.3.4.2.1	LAM	good	unknown	good	S	-	-	No resistance	-	-	No resistance	-	-	No resistance	-	-	No resistance	-	-	No resistance	-	-	No resistance	-	-	No resistance	-	-	No resistance	-	-	No resistance	-	-	No resistance	-	-	No resistance	-	-	No resistance	-	-	No resistance	-	-	No resistance	-	-	No resistance	9	1830,3	100	++	yes	-	No resistance	-	No resistance	-	No resistance	-	No resistance	-	-	No resistance	-	-	No resistance	-	No resistance	-	No resistance	-	-	No resistance	-	-	No resistance	-	-	No resistance	-	No resistance	-	No resistance	-	No resistance	-	No resistance	32.5	0,9946896	28.3255	961015	0,239988802	LAM, Euro-American (L4.3)	LAM9	yes	-	No resistance	-	No resistance	-	No resistance	-	-	No resistance	-	No resistance	-	No resistance	-	-	No resistance	-	-	No resistance	-	No resistance	-	-	No resistance	-	-	No resistance	-	-	No resistance	-	-	No resistance	-	-	No resistance	-	No resistance
POR480	Sediment	0,973816	45,37	1836068	88,39	M. tuberculosis	unknown	Clade 1	good	4.2.2	Euro-American	good	4.2.2	Euro-American	good	unknown	good	HR	-	-	No resistance	-	-	No resistance	-	-	No resistance	-	-	No resistance	-	-	No resistance	-	-	No resistance	-	-	No resistance	katG_p.Ser315Asn	-	Resistant	-	-	No resistance	-	-	No resistance	-	-	No resistance	-	-	No resistance	-	-	No resistance	-	-	No resistance	-	-	No resistance	9	1712	100	++	yes	-	No resistance	-	No resistance	-	No resistance	-	No resistance	-	-	No resistance	-	katG_S315N:99.75	Resistant	-	No resistance	-	No resistance	-	-	No resistance	-	-	No resistance	-	-	No resistance	-	No resistance	-	No resistance	-	No resistance	-	No resistance	35	0,992299727	139.996	4416014	0,584021302	T, Euro-American (L4)	T1	yes	-	No resistance	-	No resistance	-	No resistance	-	-	No resistance	-	No resistance	-	No resistance	-	-	No resistance	katG_p.Ser315Asn:98.33	-	Resistant	-	No resistance	-	-	No resistance	-	-	No resistance	-	-	No resistance	-	-	No resistance	-	-	No resistance	-	No resistance
POR501	Sediment	0,983801	47,35	2120743	43,52	M. tuberculosis	4.3	LAM	good	4.3.2.1	LAM	bad	4.3.2.1	LAM	bad	unknown	good	S	-	-	No resistance	-	-	No resistance	-	-	No resistance	-	-	No resistance	-	-	No resistance	-	-	No resistance	-	-	No resistance	-	-	No resistance	-	-	No resistance	-	-	No resistance	-	-	No resistance	-	-	No resistance	-	-	No resistance	-	-	No resistance	-	-	No resistance	9	546,4	99.9504	+	yes	-	No resistance	-	No resistance	-	No resistance	-	No resistance	-	-	No resistance	-	-	No resistance	-	No resistance	-	No resistance	-	-	No resistance	-	-	No resistance	-	-	No resistance	-	No resistance	-	No resistance	-	No resistance	-	No resistance	35	0,997396369	37.707	1233243	0,27663941	LAM, Euro-American (L4.3)	LAM3	yes	-	No resistance	-	No resistance	-	No resistance	-	-	No resistance	-	No resistance	-	No resistance	-	-	No resistance	-	-	No resistance	-	No resistance	-	-	No resistance	-	-	No resistance	-	-	No resistance	-	-	No resistance	-	-	No resistance	-	No resistance
POR526	Sediment	0,981828	61,64	2205464	97,09	M. tuberculosis	unknown	Clade 1	bad	4.1.1.1	X-type	good	4.1.1.1	X-type	good	unknown	good	S	-	-	No resistance	-	-	No resistance	-	-	No resistance	-	-	No resistance	-	-	No resistance	-	-	No resistance	-	-	No resistance	-	-	No resistance	-	-	No resistance	-	-	No resistance	-	-	No resistance	-	-	No resistance	-	-	No resistance	-	-	No resistance	-	-	No resistance	9	2032,3	100	++	yes	-	No resistance	-	No resistance	-	No resistance	-	No resistance	-	-	No resistance	-	-	No resistance	-	No resistance	-	No resistance	-	-	No resistance	-	-	No resistance	-	-	No resistance	-	No resistance	-	No resistance	-	No resistance	-	No resistance	32.5	0,995798285	118.627	3777630	0,466013805	X, Euro-American (L4.1.1)	X2	yes	-	No resistance	-	No resistance	-	No resistance	-	-	No resistance	-	No resistance	-	No resistance	-	-	No resistance	-	-	No resistance	-	No resistance	-	-	No resistance	-	-	No resistance	-	-	No resistance	-	-	No resistance	-	-	No resistance	-	No resistance
POR562	Sediment	0,977751	53,11	2042370	88,18	M. tuberculosis	2	Beijing	good	2.2.1.1	Beijing	good	2.2.1.1	Beijing	good	Pacific RD150	good	S	-	-	No resistance	-	-	No resistance	-	-	No resistance	-	-	No resistance	-	-	No resistance	-	-	No resistance	-	-	No resistance	-	-	No resistance	-	-	No resistance	-	-	No resistance	-	-	No resistance	-	-	No resistance	-	-	No resistance	-	-	No resistance	-	-	No resistance	9	2645,1	100	++	yes	-	No resistance	-	No resistance	-	No resistance	-	No resistance	-	-	No resistance	-	-	No resistance	-	No resistance	-	No resistance	-	-	No resistance	-	-	No resistance	-	-	No resistance	-	No resistance	-	No resistance	-	No resistance	-	No resistance	35	0,99172895	149.687	4858548	0,84501219	Beijing, East-Asian (L2)	Beijing	yes	-	No resistance	-	No resistance	-	No resistance	-	-	No resistance	-	No resistance	-	No resistance	-	-	No resistance	-	-	No resistance	-	No resistance	-	-	No resistance	-	-	No resistance	-	-	No resistance	-	-	No resistance	-	-	No resistance	-	No resistance
POR567	Sediment	0,98461	57,46	2614742	90,11	M. tuberculosis	2	Beijing	good	2.2.1	Beijing	good	2.2.1	Beijing	good	unknown	good	HR	-	-	No resistance	-	-	No resistance	-	-	No resistance	-	-	No resistance	-	-	No resistance	-	-	No resistance	inhA_c.-777C>T	-	Resistant	inhA_c.-777C>T	-	Resistant	-	-	No resistance	-	-	No resistance	-	-	No resistance	-	-	No resistance	-	-	No resistance	-	-	No resistance	-	-	No resistance	9	3048,1	100	+++	yes	-	No resistance	-	No resistance	-	No resistance	-	No resistance	-	fabG1_c-15t:99.83	Resistant	-	fabG1_c-15t:99.83	Resistant	-	No resistance	-	No resistance	-	-	No resistance	-	-	No resistance	-	-	No resistance	-	No resistance	-	No resistance	-	No resistance	-	No resistance	35	0,994362049	295.235	9908670	0,911481517	Beijing, East-Asian (L2)	Beijing	yes	-	No resistance	-	No resistance	-	No resistance	-	-	No resistance	-	No resistance	-	No resistance	inhA_c.-777C>T:100	-	Resistant	inhA_c.-777C>T:100	-	Resistant	-	No resistance	-	-	No resistance	-	-	No resistance	-	-	No resistance	-	-	No resistance	-	-	No resistance	-	No resistance
POR574	Sediment	0,985965	57,39	2254068	95,38	M. tuberculosis	4.3	LAM	bad	4.3.2.1	LAM	good	4.3.2.1	LAM	good	unknown	good	S	-	-	No resistance	-	-	No resistance	-	-	No resistance	-	-	No resistance	-	-	No resistance	-	-	No resistance	-	-	No resistance	-	-	No resistance	-	-	No resistance	-	-	No resistance	-	-	No resistance	-	-	No resistance	-	-	No resistance	-	-	No resistance	-	-	No resistance	9	2061,2	100	++	yes	-	No resistance	-	No resistance	-	No resistance	-	No resistance	-	-	No resistance	-	-	No resistance	-	No resistance	-	No resistance	-	-	No resistance	-	-	No resistance	-	-	No resistance	-	No resistance	-	No resistance	-	No resistance	-	No resistance	35	0,997126848	155.065	4938604	0,893256108	LAM, Euro-American (L4.3)	LAM3	yes	-	No resistance	-	No resistance	-	No resistance	-	-	No resistance	-	No resistance	-	No resistance	-	-	No resistance	-	-	No resistance	-	No resistance	-	-	No resistance	-	-	No resistance	-	-	No resistance	-	-	No resistance	-	-	No resistance	-	No resistance
POR600	Sediment	0,98783	174,19	7046391	92,87	M. tuberculosis	4.6.2.2	Cameroon	good	4.6.2.2	Cameroon	good	4.6.2.2	Cameroon	good	unknown	good	S	-	-	No resistance	-	-	No resistance	-	-	No resistance	-	-	No resistance	-	-	No resistance	-	-	No resistance	-	-	No resistance	-	-	No resistance	-	-	No resistance	-	-	No resistance	-	-	No resistance	-	-	No resistance	-	-	No resistance	-	-	No resistance	-	-	No resistance	9	598,8	100	+	yes	-	No resistance	-	No resistance	-	No resistance	-	No resistance	-	-	No resistance	-	-	No resistance	-	No resistance	-	No resistance	-	-	No resistance	-	-	No resistance	-	-	No resistance	-	No resistance	-	No resistance	-	No resistance	-	No resistance	35	0,992768952	25.4446	833919	0,131485349	Cameroon, Euro-American (L4.6.2.2)	Cameroon	yes	-	No resistance	-	No resistance	-	No resistance	-	-	No resistance	-	No resistance	-	No resistance	-	-	No resistance	-	-	No resistance	-	No resistance	-	-	No resistance	rpoB_p.Ser450Phe:27.56	-	Resistant	-	-	No resistance	-	-	No resistance	-	-	No resistance	-	No resistance
POR627	Sediment	0,988205	129,19	4570955	97,38	M. tuberculosis	3	Delhi-CAS	bad	3.1.1	Delhi-CAS	good	3.1.1	Delhi-CAS	good	unknown	good	SM-R	-	-	No resistance	-	-	No resistance	-	-	No resistance	-	-	No resistance	-	-	No resistance	-	-	No resistance	-	-	No resistance	-	-	No resistance	-	-	No resistance	-	-	No resistance	-	-	No resistance	-	-	No resistance	-	-	No resistance	-	-	No resistance	-	gid_lof(4408088:Del-1), gid_indels	Resistant	9	2189,7	100	+	yes	-	No resistance	-	No resistance	-	No resistance	-	No resistance	-	-	No resistance	-	-	No resistance	-	No resistance	-	No resistance	-	-	No resistance	-	-	No resistance	gidB_frameshift:99.74	-	Resistant	-	No resistance	-	No resistance	-	No resistance	-	No resistance	32.5	0,995196	34.6928	1124549	0,85170652	CAS, East-African-Indian (L3)	CAS1-Kili	yes	-	No resistance	-	No resistance	-	No resistance	-	-	No resistance	-	No resistance	-	No resistance	-	-	No resistance	-	-	No resistance	-	No resistance	-	-	No resistance	-	-	No resistance	gid_p.Arg39fs:100	-	Resistant	-	-	No resistance	-	-	No resistance	-	No resistance
POR632	Sediment	0,983333	113,69	4826574	86,78	M. tuberculosis	4.3	LAM	good	4.3.3	LAM	good	4.3.3	LAM	good	unknown	good	HR	-	-	No resistance	-	-	No resistance	-	-	No resistance	-	-	No resistance	-	-	No resistance	-	-	No resistance	-	-	No resistance	katG_p.Ser315Thr	-	Resistant	-	-	No resistance	-	-	No resistance	-	-	No resistance	-	-	No resistance	-	-	No resistance	-	-	No resistance	rpsL_p.Lys43Arg	-	Resistant	9	2561,4	100	++	yes	-	No resistance	-	No resistance	-	No resistance	-	No resistance	-	-	No resistance	-	katG_S315T:100	Resistant	-	No resistance	-	No resistance	-	-	No resistance	-	-	No resistance	-	rpsL_K43R:100	Resistant	-	No resistance	-	No resistance	-	No resistance	-	No resistance	32.5	0,993556433	143.914	4778062	0,815977723	LAM, Euro-American (L4.3)	LAM9	yes	-	No resistance	-	No resistance	-	No resistance	-	-	No resistance	-	No resistance	-	No resistance	-	-	No resistance	katG_p.Ser315Thr:99.06	-	Resistant	-	No resistance	-	-	No resistance	-	-	No resistance	rpsL_p.Lys43Arg:74.55	-	Resistant	-	-	No resistance	-	-	No resistance	-	No resistance
POR636	Sediment	0,980384	86,55	3529204	90,26	M. tuberculosis	4.3	LAM	good	4.3.4.2.1	LAM	good	4.3.4.2.1	LAM	good	unknown	good	HR	-	-	No resistance	-	-	No resistance	-	-	No resistance	-	-	No resistance	-	-	No resistance	-	-	No resistance	-	-	No resistance	katG_p.Ser315Thr	-	Resistant	-	-	No resistance	-	-	No resistance	-	-	No resistance	-	-	No resistance	-	-	No resistance	-	-	No resistance	-	-	No resistance	9	1896,1	100	++	yes	-	No resistance	-	No resistance	-	No resistance	-	No resistance	-	-	No resistance	-	katG_S315T:100	Resistant	-	No resistance	-	No resistance	-	-	No resistance	-	-	No resistance	-	-	No resistance	-	No resistance	-	No resistance	-	No resistance	-	No resistance	35	0,988618013	155.355	5003759	0,46281709	LAM, Euro-American (L4.3)	LAM11-ZWE	yes	-	No resistance	-	No resistance	-	No resistance	-	-	No resistance	-	No resistance	-	No resistance	-	-	No resistance	katG_p.Ser315Thr:100	-	Resistant	-	No resistance	-	-	No resistance	-	-	No resistance	-	-	No resistance	-	-	No resistance	-	-	No resistance	-	No resistance
POR640	Sediment	0,981635	98,92	3484451	65,21	M. tuberculosis	4.3	LAM	good	4.3.4.2.1	LAM	good	4.3.4.2.1	LAM	good	unknown	good	BDQ-R	-	-	No resistance	-	Rv0678_lof(779353:Ins-1)	Resistant	-	-	No resistance	-	Rv0678_lof(779353:Ins-1)	Resistant	-	-	No resistance	-	-	No resistance	-	-	No resistance	-	-	No resistance	-	-	No resistance	-	-	No resistance	-	-	No resistance	-	-	No resistance	-	-	No resistance	-	-	No resistance	-	-	No resistance	9	2734,2	100	++	yes	rv0678_frameshift:90.75	Resistant	rv0678_frameshift:90.75	Resistant	-	No resistance	-	No resistance	-	-	No resistance	-	-	No resistance	-	No resistance	-	No resistance	-	-	No resistance	-	-	No resistance	-	-	No resistance	-	No resistance	-	No resistance	-	No resistance	-	No resistance	35	0,992493991	110.705	3617350	0,566099891	LAM, Euro-American (L4.3)	LAM11-ZWE	yes	-	No resistance	Rv0678_p.Arg123fs:98.31	Resistant	-	No resistance	-	-	No resistance	-	No resistance	-	No resistance	-	-	No resistance	-	-	No resistance	-	No resistance	-	-	No resistance	-	-	No resistance	-	-	No resistance	-	-	No resistance	-	-	No resistance	-	No resistance
POR723	Sediment	0,995145	179,37	7942415	96,68	M. tuberculosis	unknown	Clade 1	good	4.1.2	Euro-American	good	4.1.2	Euro-American	good	unknown	good	S	-	-	No resistance	-	-	No resistance	-	-	No resistance	-	-	No resistance	-	-	No resistance	-	-	No resistance	-	-	No resistance	-	-	No resistance	-	-	No resistance	-	-	No resistance	-	-	No resistance	-	-	No resistance	-	-	No resistance	-	-	No resistance	-	-	No resistance	9	431,1	100	+	yes	-	No resistance	-	No resistance	-	No resistance	-	No resistance	-	-	No resistance	-	-	No resistance	-	No resistance	-	No resistance	-	-	No resistance	-	-	No resistance	-	-	No resistance	-	No resistance	-	No resistance	-	No resistance	-	No resistance	32.5	0,997641636	37.1508	1213259	0,247191925	T, Euro-American (L4)	T1	yes	-	No resistance	-	No resistance	-	No resistance	-	-	No resistance	-	No resistance	-	No resistance	-	-	No resistance	-	-	No resistance	-	No resistance	-	-	No resistance	-	-	No resistance	-	-	No resistance	-	-	No resistance	-	-	No resistance	-	No resistance
POR726	Sediment	0,990207	121,83	5038321	69,82	M. tuberculosis	unknown	Clade 1	good	4.1.1.3	X-type	good	4.1.1.3	X-type	good	unknown	good	HR	-	-	No resistance	-	-	No resistance	-	-	No resistance	-	-	No resistance	-	-	No resistance	-	-	No resistance	-	-	No resistance	katG_p.Ser315Thr	-	Resistant	-	-	No resistance	-	-	No resistance	-	-	No resistance	-	-	No resistance	-	-	No resistance	-	-	No resistance	-	-	No resistance	9	187,4	71.2655	ND	yes	-	No resistance	-	No resistance	-	No resistance	-	No resistance	-	-	No resistance	-	katG_S315T:75	Resistant	-	No resistance	-	No resistance	-	-	No resistance	-	-	No resistance	-	-	No resistance	-	No resistance	-	No resistance	-	No resistance	-	No resistance	35	0,46763664	4.16167	176519	0,039558436	BOV, M. bovis	BOV_4-CAPRAE	no	low quality	low quality	low quality	low quality	low quality	low quality	low quality	low quality	low quality	low quality	low quality	low quality	low quality	low quality	low quality	low quality	low quality	low quality	low quality	low quality	low quality	low quality	low quality	low quality	low quality	low quality	low quality	low quality	low quality	low quality	low quality	low quality	low quality	low quality	low quality	low quality	low quality	low quality
POR739	Sediment	0,981924	34,98	1529982	63,7	M. tuberculosis	4.3	LAM	good	4.3.2.1	LAM	good	4.3.2.1	LAM	good	unknown	good	HR	-	-	No resistance	-	-	No resistance	-	-	No resistance	-	-	No resistance	-	-	No resistance	-	-	No resistance	-	-	No resistance	katG_p.Ser315Thr	-	Resistant	-	-	No resistance	-	-	No resistance	-	-	No resistance	-	-	No resistance	-	-	No resistance	-	-	No resistance	-	-	No resistance	9	216,2	93.1514	-	yes	-	No resistance	-	No resistance	-	No resistance	-	No resistance	fabG1_t-8c:40.43	-	Resistant	fabG1_t-8c:40.43	katG_S315T:65.08	Resistant	-	No resistance	-	No resistance	-	-	No resistance	-	-	No resistance	-	-	No resistance	-	No resistance	-	No resistance	-	No resistance	-	No resistance	35	0,629908839	6.55478	269480	0,061550043	ATYPICAL, Unknown	ATYPICAL	no	low quality	low quality	low quality	low quality	low quality	low quality	low quality	low quality	low quality	low quality	low quality	low quality	low quality	low quality	low quality	low quality	low quality	low quality	low quality	low quality	low quality	low quality	low quality	low quality	low quality	low quality	low quality	low quality	low quality	low quality	low quality	low quality	low quality	low quality	low quality	low quality	low quality	low quality
POR745	Sediment	0,98698	103,54	3722069	67,03	M. tuberculosis	2	Beijing	good	2.2.1	Beijing	good	2.2.1	Beijing	good	Asian/Africa 1	good	S	-	-	No resistance	-	-	No resistance	-	-	No resistance	-	-	No resistance	-	-	No resistance	-	-	No resistance	-	-	No resistance	-	-	No resistance	-	-	No resistance	-	-	No resistance	-	-	No resistance	-	-	No resistance	-	-	No resistance	-	-	No resistance	-	-	No resistance	9	308,6	95.8313	+	yes	-	No resistance	-	No resistance	-	No resistance	-	No resistance	-	-	No resistance	-	-	No resistance	-	No resistance	-	No resistance	-	-	No resistance	-	-	No resistance	-	-	No resistance	-	No resistance	-	No resistance	-	No resistance	-	No resistance	35	0,749983906	7.48208	339095	0,069309543	Beijing, East-Asian (L2)	Beijing	no	low quality	low quality	low quality	low quality	low quality	low quality	low quality	low quality	low quality	low quality	low quality	low quality	low quality	low quality	low quality	low quality	low quality	low quality	low quality	low quality	low quality	low quality	low quality	low quality	low quality	low quality	low quality	low quality	low quality	low quality	low quality	low quality	low quality	low quality	low quality	low quality	low quality	low quality
POR754	Sediment	0,990698	139,59	5502383	93,88	M. tuberculosis	2	Beijing	good	2.2.1	Beijing	good	2.2.1	Beijing	good	unknown	good	HR	-	-	No resistance	-	-	No resistance	-	-	No resistance	-	-	No resistance	-	-	No resistance	-	-	No resistance	inhA_c.-777C>T	-	Resistant	inhA_c.-777C>T	-	Resistant	-	-	No resistance	-	-	No resistance	-	-	No resistance	-	-	No resistance	-	-	No resistance	-	-	No resistance	-	-	No resistance	9	2227	100	+++	yes	-	No resistance	-	No resistance	-	No resistance	-	No resistance	-	fabG1_c-15t:97.91	Resistant	-	fabG1_c-15t:97.91	Resistant	-	No resistance	-	No resistance	-	-	No resistance	-	-	No resistance	-	-	No resistance	-	No resistance	-	No resistance	-	No resistance	-	No resistance	32.5	0,993582728	49.6409	1634513	0,339452287	Beijing, East-Asian (L2)	Beijing	yes	-	No resistance	-	No resistance	-	No resistance	-	-	No resistance	-	No resistance	-	No resistance	inhA_c.-777C>T:94.12	-	Resistant	inhA_c.-777C>T:94.12	-	Resistant	-	No resistance	-	-	No resistance	-	-	No resistance	-	-	No resistance	-	-	No resistance	-	-	No resistance	-	No resistance
POR780	Sediment	0,987736	46,28	2044795	92,35	M. tuberculosis	unknown	Clade 1	good	4.8	mainly T	good	4.8	mainly T	good	unknown	good	HR	-	-	No resistance	-	-	No resistance	-	-	No resistance	-	-	No resistance	-	-	No resistance	-	-	No resistance	inhA_c.-777C>T	-	Resistant	inhA_c.-777C>T	-	Resistant	-	-	No resistance	-	-	No resistance	-	-	No resistance	-	-	No resistance	-	-	No resistance	-	-	No resistance	-	-	No resistance	9	2088,2	100	++	yes	-	No resistance	-	No resistance	-	No resistance	-	No resistance	-	fabG1_c-15t:99.84	Resistant	-	fabG1_c-15t:99.84	Resistant	-	No resistance	-	No resistance	-	-	No resistance	-	-	No resistance	-	-	No resistance	-	No resistance	-	No resistance	-	No resistance	-	No resistance	32.5	0,997360327	423.415	13779073	0,921209679	T, Euro-American (L4)	T1	yes	-	No resistance	-	No resistance	-	No resistance	-	-	No resistance	-	No resistance	-	No resistance	inhA_c.-777C>T:99.56	-	Resistant	inhA_c.-777C>T:99.56	-	Resistant	-	No resistance	-	-	No resistance	-	-	No resistance	-	-	No resistance	-	-	No resistance	-	-	No resistance	-	No resistance
POR785-2	Sediment	0,985027	28,65	1297791	93,91	M. tuberculosis	4.4.1.1	S-type	good	4.4.1.1	S-type	good	4.4.1.1	S-type	good	unknown	good	DLM-R	-	-	No resistance	-	-	No resistance	-	-	No resistance	-	-	No resistance	-	fbiC_lof(1305298:Ins-5)	Resistant	-	-	No resistance	-	-	No resistance	-	-	No resistance	-	-	No resistance	-	-	No resistance	-	-	No resistance	-	-	No resistance	-	-	No resistance	-	-	No resistance	-	-	No resistance	9	2071,4	100	++	yes	-	No resistance	-	No resistance	fbiC_frameshift:85.55	Resistant	-	No resistance	-	-	No resistance	-	-	No resistance	-	No resistance	-	No resistance	-	-	No resistance	-	-	No resistance	-	-	No resistance	-	No resistance	-	No resistance	-	No resistance	-	No resistance	32.5	0,996776403	1087.06	35367112	0,939245431	S, Euro-American (L4.4.1.1)	S	yes	-	No resistance	-	No resistance	-	No resistance	-	-	No resistance	-	No resistance	-	No resistance	-	-	No resistance	-	-	No resistance	-	No resistance	-	-	No resistance	-	-	No resistance	-	-	No resistance	-	-	No resistance	-	-	No resistance	-	No resistance
POR788	Sediment	0,985255	105,26	3522199	96,7	M. tuberculosis	2	Beijing	good	2.2.1	Beijing	good	2.2.1	Beijing	good	Asian/Africa 2	good	S	-	-	No resistance	-	-	No resistance	-	-	No resistance	-	-	No resistance	-	-	No resistance	-	-	No resistance	-	-	No resistance	-	-	No resistance	-	-	No resistance	-	-	No resistance	-	-	No resistance	-	-	No resistance	-	-	No resistance	-	-	No resistance	-	-	No resistance	9	1564,2	100	++	yes	-	No resistance	-	No resistance	-	No resistance	-	No resistance	-	-	No resistance	-	-	No resistance	-	No resistance	-	No resistance	-	-	No resistance	-	-	No resistance	-	-	No resistance	-	No resistance	-	No resistance	-	No resistance	-	No resistance	35	0,997247215	185.817	5836571	0,859576015	Beijing, East-Asian (L2)	Beijing	yes	-	No resistance	-	No resistance	-	No resistance	-	-	No resistance	-	No resistance	-	No resistance	-	-	No resistance	-	-	No resistance	-	No resistance	-	-	No resistance	-	-	No resistance	-	-	No resistance	-	-	No resistance	-	-	No resistance	-	No resistance
POR791	Sediment	0,979188	33,46	1143216	96,61	M. tuberculosis	3	Delhi-CAS	bad	3	Delhi-CAS	good	3	Delhi-CAS	good	unknown	good	S	-	-	No resistance	-	-	No resistance	-	-	No resistance	-	-	No resistance	-	-	No resistance	-	-	No resistance	-	-	No resistance	-	-	No resistance	-	-	No resistance	-	-	No resistance	-	-	No resistance	-	-	No resistance	-	-	No resistance	-	-	No resistance	-	-	No resistance	9	2668,4	100	++	yes	-	No resistance	-	No resistance	-	No resistance	-	No resistance	-	-	No resistance	-	-	No resistance	-	No resistance	-	No resistance	-	-	No resistance	-	-	No resistance	-	-	No resistance	-	No resistance	-	No resistance	-	No resistance	-	No resistance	32.5	0,99778603	91.7965	2939003	0,875210166	CAS, East-African-Indian (L3)	CAS1-Delhi	yes	-	No resistance	-	No resistance	-	No resistance	-	-	No resistance	-	No resistance	-	No resistance	-	-	No resistance	-	-	No resistance	-	No resistance	-	-	No resistance	-	-	No resistance	-	-	No resistance	-	-	No resistance	-	-	No resistance	-	No resistance
POR793	Sediment	0,975836	26,66	978155	37,89	M. tuberculosis	4.3	LAM	good	4.3.2.1	LAM	good	4.3.2.1	LAM	good	unknown	good	S	-	-	No resistance	-	-	No resistance	-	-	No resistance	-	-	No resistance	-	-	No resistance	-	-	No resistance	-	-	No resistance	-	-	No resistance	-	-	No resistance	-	-	No resistance	-	-	No resistance	-	-	No resistance	-	-	No resistance	-	-	No resistance	-	-	No resistance	9	2013,3	100	++	yes	-	No resistance	-	No resistance	-	No resistance	-	No resistance	-	-	No resistance	-	-	No resistance	-	No resistance	-	No resistance	-	-	No resistance	-	-	No resistance	-	-	No resistance	-	No resistance	-	No resistance	-	No resistance	-	No resistance	35	0,996968173	44.2678	1395973	0,871768275	LAM, Euro-American (L4.3)	LAM3	yes	-	No resistance	-	No resistance	-	No resistance	-	-	No resistance	-	No resistance	-	No resistance	-	-	No resistance	-	-	No resistance	-	No resistance	-	-	No resistance	-	-	No resistance	-	-	No resistance	-	-	No resistance	-	-	No resistance	-	No resistance
POR794	Sediment	0,984194	64,48	2366414	97,23	M. tuberculosis	2	Beijing	good	2.2.1	Beijing	good	2.2.1	Beijing	good	unknown	good	RR	-	-	No resistance	-	-	No resistance	-	-	No resistance	-	-	No resistance	-	-	No resistance	-	-	No resistance	-	-	No resistance	-	-	No resistance	-	-	No resistance	-	-	No resistance	-	-	No resistance	-	-	No resistance	-	-	No resistance	rpoB_p.Val170Phe	-	Resistant	-	-	No resistance	9	419,6	96.6253	+	yes	-	No resistance	-	No resistance	-	No resistance	-	No resistance	-	fabG1_c-15t:49.06	Resistant	-	fabG1_c-15t:49.06	Resistant	-	No resistance	-	No resistance	-	-	No resistance	-	rpoB1_H445N:12.75, rpoB2_V170F:46.15	Resistant	-	-	No resistance	-	No resistance	-	No resistance	-	No resistance	-	No resistance	32.5	0,974295324	15.8182	581278	0,085880798	Unknown, Unknown	Unknown	no	low quality	low quality	low quality	low quality	low quality	low quality	low quality	low quality	low quality	low quality	low quality	low quality	low quality	low quality	low quality	low quality	low quality	low quality	low quality	low quality	low quality	low quality	low quality	low quality	low quality	low quality	low quality	low quality	low quality	low quality	low quality	low quality	low quality	low quality	low quality	low quality	low quality	low quality
POR795	Sediment	0,980416	48,78	1732954	75,61	M. tuberculosis	4.3	LAM	good	4.3.4.2.1	LAM	good	4.3.4.2.1	LAM	good	unknown	good	S	-	-	No resistance	-	-	No resistance	-	-	No resistance	-	-	No resistance	-	-	No resistance	-	-	No resistance	-	-	No resistance	-	-	No resistance	-	-	No resistance	-	-	No resistance	-	-	No resistance	-	-	No resistance	-	-	No resistance	-	-	No resistance	-	-	No resistance	9	687,5	99.9504	+	yes	-	No resistance	-	No resistance	-	No resistance	-	No resistance	-	-	No resistance	-	-	No resistance	-	No resistance	-	No resistance	-	-	No resistance	-	-	No resistance	-	-	No resistance	-	No resistance	-	No resistance	-	No resistance	-	No resistance	35	0,988865093	21.4552	697121	0,505201879	LAM, Euro-American (L4.3)	LAM9	yes	-	No resistance	-	No resistance	-	No resistance	-	-	No resistance	-	No resistance	-	No resistance	-	-	No resistance	-	-	No resistance	-	No resistance	-	-	No resistance	-	-	No resistance	-	-	No resistance	-	-	No resistance	-	-	No resistance	-	No resistance
POR797	Sediment	0,992872	138,14	5495419	96,3	M. tuberculosis	4.3	LAM	good	4.3.2.1	LAM	good	4.3.2.1	LAM	good	unknown	good	S	-	-	No resistance	-	-	No resistance	-	-	No resistance	-	-	No resistance	-	-	No resistance	-	-	No resistance	-	-	No resistance	-	-	No resistance	-	-	No resistance	-	-	No resistance	-	-	No resistance	-	-	No resistance	-	-	No resistance	-	-	No resistance	-	-	No resistance	9	1921,5	100	+	yes	-	No resistance	-	No resistance	-	No resistance	-	No resistance	-	-	No resistance	-	-	No resistance	-	No resistance	-	No resistance	-	-	No resistance	-	-	No resistance	-	-	No resistance	-	No resistance	-	No resistance	-	No resistance	-	No resistance	32.5	0,996565139	41.1792	1329043	0,669860962	LAM, Euro-American (L4.3)	LAM3	yes	-	No resistance	-	No resistance	-	No resistance	-	-	No resistance	-	No resistance	-	No resistance	-	-	No resistance	-	-	No resistance	-	No resistance	-	-	No resistance	-	-	No resistance	-	-	No resistance	-	-	No resistance	-	-	No resistance	-	No resistance
POR798	Sediment	0,990219	112,2	3822550	95,46	M. tuberculosis	4.3	LAM	good	4.3.2.1	LAM	good	4.3.2.1	LAM	good	unknown	good	S	-	-	No resistance	-	-	No resistance	-	-	No resistance	-	-	No resistance	-	-	No resistance	-	-	No resistance	-	-	No resistance	-	-	No resistance	-	-	No resistance	-	-	No resistance	-	-	No resistance	-	-	No resistance	-	-	No resistance	-	-	No resistance	-	-	No resistance	9	1660,9	97.6179	+	yes	-	No resistance	-	No resistance	-	No resistance	-	No resistance	-	-	No resistance	-	-	No resistance	-	No resistance	-	No resistance	-	-	No resistance	-	-	No resistance	-	-	No resistance	-	No resistance	-	No resistance	-	No resistance	-	No resistance	32.5	0,997056578	92.0142	2974444	0,69437917	LAM, Euro-American (L4.3)	LAM3	yes	-	No resistance	-	No resistance	-	No resistance	-	-	No resistance	-	No resistance	-	No resistance	-	-	No resistance	-	-	No resistance	-	No resistance	-	-	No resistance	-	-	No resistance	-	-	No resistance	-	-	No resistance	-	-	No resistance	-	No resistance
POR800	Sediment	0,98785	77,9	2750347	94,73	M. tuberculosis	unknown	Clade 1	good	4.8	mainly T	good	4.8	mainly T	good	unknown	good	S	-	-	No resistance	-	-	No resistance	-	-	No resistance	-	-	No resistance	-	-	No resistance	-	-	No resistance	-	-	No resistance	-	-	No resistance	-	-	No resistance	-	-	No resistance	-	-	No resistance	-	-	No resistance	-	-	No resistance	-	-	No resistance	-	-	No resistance	9	1766,4	100	++	yes	-	No resistance	-	No resistance	-	No resistance	-	No resistance	-	-	No resistance	-	-	No resistance	-	No resistance	-	No resistance	-	-	No resistance	-	-	No resistance	-	-	No resistance	-	No resistance	-	No resistance	-	No resistance	-	No resistance	35	0,995912531	108.341	3589720	0,87178852	T, Euro-American (L4)	T1	yes	-	No resistance	-	No resistance	-	No resistance	-	-	No resistance	-	No resistance	-	No resistance	-	-	No resistance	-	-	No resistance	-	No resistance	-	-	No resistance	-	-	No resistance	-	-	No resistance	-	-	No resistance	-	-	No resistance	-	No resistance
POR801	Sediment	0,994417	157,84	7060375	89,37	M. tuberculosis	4.4.1.1	S-type	good	4.4.1.1	S-type	good	4.4.1.1	S-type	good	unknown	good	HR	-	-	No resistance	-	-	No resistance	-	-	No resistance	-	-	No resistance	-	-	No resistance	-	-	No resistance	inhA_c.-777C>T	-	Resistant	inhA_c.-777C>T	-	Resistant	-	-	No resistance	-	-	No resistance	-	-	No resistance	-	-	No resistance	-	-	No resistance	-	-	No resistance	-	-	No resistance	9	1067	100	+	yes	-	No resistance	-	No resistance	-	No resistance	-	No resistance	-	fabG1_c-15t:99.74	Resistant	-	fabG1_c-15t:99.74	Resistant	-	No resistance	-	No resistance	-	-	No resistance	-	-	No resistance	-	-	No resistance	-	No resistance	-	No resistance	-	No resistance	-	No resistance	32.5	0,999802336	43.1361	1387879	0,509860489	S, Euro-American (L4.4.1.1)	S	yes	-	No resistance	-	No resistance	-	No resistance	-	-	No resistance	-	No resistance	-	No resistance	inhA_c.-777C>T:100	-	Resistant	inhA_c.-777C>T:100	-	Resistant	-	No resistance	-	-	No resistance	-	-	No resistance	-	-	No resistance	-	-	No resistance	-	-	No resistance	-	No resistance
POR803	Sediment	0,970941	26,32	887778	20,27	M. tuberculosis	4.3	LAM	bad	4.3.4.2.1	LAM	good	4.3.4.2.1	LAM	good	unknown	good	S	-	-	No resistance	-	-	No resistance	-	-	No resistance	-	-	No resistance	-	-	No resistance	-	-	No resistance	-	-	No resistance	-	-	No resistance	-	-	No resistance	-	-	No resistance	-	-	No resistance	-	-	No resistance	-	-	No resistance	-	-	No resistance	-	-	No resistance	9	1350,1	100	+	yes	-	No resistance	-	No resistance	-	No resistance	-	No resistance	-	-	No resistance	-	-	No resistance	-	No resistance	-	No resistance	-	-	No resistance	-	-	No resistance	-	-	No resistance	-	No resistance	-	No resistance	-	No resistance	-	No resistance	35	0,977806123	7.55195	242273	0,65689039	Haarlem, Euro-American (L4.1.2)	H3	no	low quality	low quality	low quality	low quality	low quality	low quality	low quality	low quality	low quality	low quality	low quality	low quality	low quality	low quality	low quality	low quality	low quality	low quality	low quality	low quality	low quality	low quality	low quality	low quality	low quality	low quality	low quality	low quality	low quality	low quality	low quality	low quality	low quality	low quality	low quality	low quality	low quality	low quality
POR804	Sediment	0.990671	109.08	4132603	85.58	M. tuberculosis	4.4.1.1	S-type	good	4.4.1.1	S-type	good	4.4.1.1	S-type	good	unknown	good	S	-	-	No resistance	-	-	No resistance	-	-	No resistance	-	-	No resistance	-	-	No resistance	-	-	No resistance	-	-	No resistance	-	-	No resistance	-	-	No resistance	-	-	No resistance	-	-	No resistance	-	-	No resistance	-	-	No resistance	-	-	No resistance	-	-	No resistance	library prep. Failed	library prep. Failed	library prep. Failed	library prep. Failed	no	library prep. Failed	library prep. Failed	library prep. Failed	library prep. Failed	library prep. Failed	library prep. Failed	library prep. Failed	library prep. Failed	library prep. Failed	library prep. Failed	library prep. Failed	library prep. Failed	library prep. Failed	library prep. Failed	library prep. Failed	library prep. Failed	library prep. Failed	library prep. Failed	library prep. Failed	library prep. Failed	library prep. Failed	library prep. Failed	library prep. Failed	library prep. Failed	library prep. Failed	library prep. Failed	library prep. Failed	library prep. Failed	library prep. Failed	library prep. Failed	library prep. Failed	library prep. Failed	library prep. Failed	library prep. Failed	library prep. Failed	35	0.997717	96.6629	3274402.0	0.761368	S, Euro-American (L4.4.1.1)	S	no	-	No resistance	-	No resistance	-	No resistance	-	-	No resistance	-	No resistance	-	No resistance	-	-	No resistance	-	-	No resistance	-	No resistance	-	-	No resistance	-	-	No resistance	-	-	No resistance	-	-	No resistance	-	-	No resistance	-	No resistance
POR805	Sediment	0.987945	90.98	3238976	96.82	M. tuberculosis	unknown	Clade 1	good	4.1.1.1	X-type	good	4.1.1.1	X-type	good	unknown	good	S	-	-	No resistance	-	-	No resistance	-	-	No resistance	-	-	No resistance	-	-	No resistance	-	-	No resistance	-	-	No resistance	-	-	No resistance	-	-	No resistance	-	-	No resistance	-	-	No resistance	-	-	No resistance	-	-	No resistance	-	-	No resistance	-	-	No resistance	library prep. Failed	library prep. Failed	library prep. Failed	library prep. Failed	no	library prep. Failed	library prep. Failed	library prep. Failed	library prep. Failed	library prep. Failed	library prep. Failed	library prep. Failed	library prep. Failed	library prep. Failed	library prep. Failed	library prep. Failed	library prep. Failed	library prep. Failed	library prep. Failed	library prep. Failed	library prep. Failed	library prep. Failed	library prep. Failed	library prep. Failed	library prep. Failed	library prep. Failed	library prep. Failed	library prep. Failed	library prep. Failed	library prep. Failed	library prep. Failed	library prep. Failed	library prep. Failed	library prep. Failed	library prep. Failed	library prep. Failed	library prep. Failed	library prep. Failed	library prep. Failed	library prep. Failed	35	0.97592	13.7052	483718.0	0.0564396	T, Euro-American (L4)	T1	no	low quality	low quality	low quality	low quality	low quality	low quality	low quality	low quality	low quality	low quality	low quality	low quality	low quality	low quality	low quality	low quality	low quality	low quality	low quality	low quality	low quality	low quality	low quality	low quality	low quality	low quality	low quality	low quality	low quality	low quality	low quality	low quality	low quality	low quality	low quality	low quality	low quality	low quality
POR806	Sediment	0,991359	79,18	2819448	95,37	M. tuberculosis	unknown	Clade 1	good	4.8	mainly T	good	4.8	mainly T	good	unknown	good	S	-	-	No resistance	-	-	No resistance	-	-	No resistance	-	-	No resistance	-	-	No resistance	-	-	No resistance	-	-	No resistance	-	-	No resistance	-	-	No resistance	-	-	No resistance	-	-	No resistance	-	-	No resistance	-	-	No resistance	-	-	No resistance	-	-	No resistance	9	1190,5	100	+	yes	-	No resistance	-	No resistance	-	No resistance	-	No resistance	-	-	No resistance	-	-	No resistance	-	No resistance	-	No resistance	-	-	No resistance	-	-	No resistance	-	-	No resistance	-	No resistance	-	No resistance	-	No resistance	-	No resistance	32.5	0,999206851	34.4344	1119273	0,358624104	T, Euro-American (L4)	T1	yes	-	No resistance	-	No resistance	-	No resistance	-	-	No resistance	-	No resistance	-	No resistance	-	-	No resistance	-	-	No resistance	-	No resistance	-	-	No resistance	-	-	No resistance	-	-	No resistance	-	-	No resistance	-	-	No resistance	-	No resistance
POR807	Sediment	0,991258	153,49	6163701	98,18	M. tuberculosis	4.3	LAM	good	4.3.2.1	LAM	good	4.3.2.1	LAM	good	unknown	good	S	-	-	No resistance	-	-	No resistance	-	-	No resistance	-	-	No resistance	-	-	No resistance	-	-	No resistance	-	-	No resistance	-	-	No resistance	-	-	No resistance	-	-	No resistance	-	-	No resistance	-	-	No resistance	-	-	No resistance	-	-	No resistance	-	-	No resistance	9	1539,1	100	++	yes	-	No resistance	-	No resistance	-	No resistance	-	No resistance	-	-	No resistance	-	-	No resistance	-	No resistance	-	No resistance	-	-	No resistance	-	-	No resistance	-	-	No resistance	-	No resistance	-	No resistance	-	No resistance	-	No resistance	32.5	0,996920798	14.3303	469079	0,556922365	LAM, Euro-American (L4.3)	LAM3	no	low quality	low quality	low quality	low quality	low quality	low quality	low quality	low quality	low quality	low quality	low quality	low quality	low quality	low quality	low quality	low quality	low quality	low quality	low quality	low quality	low quality	low quality	low quality	low quality	low quality	low quality	low quality	low quality	low quality	low quality	low quality	low quality	low quality	low quality	low quality	low quality	low quality	low quality
POR809	Sediment	0,982994	54,15	1955300	52,51	M. tuberculosis	2	Beijing	good	2.2.1.1	Beijing	good	2.2.1.1	Beijing	good	Pacific RD150	good	S	-	-	No resistance	-	-	No resistance	-	-	No resistance	-	-	No resistance	-	-	No resistance	-	-	No resistance	-	-	No resistance	-	-	No resistance	-	-	No resistance	-	-	No resistance	-	-	No resistance	-	-	No resistance	-	-	No resistance	-	-	No resistance	-	-	No resistance	9	371,5	99.6526	+	yes	-	No resistance	-	No resistance	-	No resistance	-	No resistance	-	-	No resistance	-	-	No resistance	-	No resistance	-	No resistance	-	-	No resistance	-	-	No resistance	-	-	No resistance	-	No resistance	-	No resistance	-	No resistance	-	No resistance	35	0,149166321	0.277193	11063	0,407236987	ATYPICAL, Unknown	ATYPICAL	no	low quality	low quality	low quality	low quality	low quality	low quality	low quality	low quality	low quality	low quality	low quality	low quality	low quality	low quality	low quality	low quality	low quality	low quality	low quality	low quality	low quality	low quality	low quality	low quality	low quality	low quality	low quality	low quality	low quality	low quality	low quality	low quality	low quality	low quality	low quality	low quality	low quality	low quality
POR810	Sediment	0.985716	56.03	1967028	37.96	M. tuberculosis	4.3	LAM	good	4.3.2.1	LAM	good	4.3.2.1	LAM	good	unknown	bad	RR	rrs_n.1484G>T	-	Resistance	-	-	No resistance	rrs_n.1484G>T	-	Resistance	-	-	No resistance	-	-	No resistance	-	-	No resistance	-	-	No resistance	-	-	No resistance	rrs_n.1484G>T	-	Resistant	-	-	No resistance	-	-	No resistance	-	-	No resistance	-	-	No resistance	rpoB_p.Ser450Phe:23.64	-	Resistant	-	-	No resistance	not analyzed	not analyzed	not analyzed	not analyzed	no	not analyzed	not analyzed	not analyzed	not analyzed	not analyzed	not analyzed	not analyzed	not analyzed	not analyzed	not analyzed	not analyzed	not analyzed	not analyzed	not analyzed	not analyzed	not analyzed	not analyzed	not analyzed	not analyzed	not analyzed	not analyzed	not analyzed	not analyzed	not analyzed	not analyzed	not analyzed	not analyzed	not analyzed	not analyzed	not analyzed	not analyzed	not analyzed	not analyzed	not analyzed	not analyzed	35	0.172682	6.5942	270359.0	0.0428124	ATYPICAL, Unknown	ATYPICAL	no	low quality	low quality	low quality	low quality	low quality	low quality	low quality	low quality	low quality	low quality	low quality	low quality	low quality	low quality	low quality	low quality	low quality	low quality	low quality	low quality	low quality	low quality	low quality	low quality	low quality	low quality	low quality	low quality	low quality	low quality	low quality	low quality	low quality	low quality	low quality	low quality	low quality	low quality
POR811	Sediment	0,992737	134,77	4771633	98,18	M. tuberculosis	unknown	Clade 1	good	4.8	mainly T	good	4.8	mainly T	good	unknown	good	S	-	-	No resistance	-	-	No resistance	-	-	No resistance	-	-	No resistance	-	-	No resistance	-	-	No resistance	-	-	No resistance	-	-	No resistance	-	-	No resistance	-	-	No resistance	-	-	No resistance	-	-	No resistance	-	-	No resistance	-	-	No resistance	-	-	No resistance	9	1299,8	100	+	yes	-	No resistance	-	No resistance	-	No resistance	-	No resistance	-	-	No resistance	-	-	No resistance	-	No resistance	-	No resistance	-	-	No resistance	-	-	No resistance	-	-	No resistance	-	No resistance	-	No resistance	-	No resistance	-	No resistance	35	0,99835046	34.4813	1104108	0,45858898	T, Euro-American (L4)	T1	yes	-	No resistance	-	No resistance	-	No resistance	-	-	No resistance	-	No resistance	-	No resistance	-	-	No resistance	-	-	No resistance	-	No resistance	-	-	No resistance	-	-	No resistance	-	-	No resistance	-	-	No resistance	-	-	No resistance	-	No resistance
POR812	Sediment	0,986048	84,33	2895452	90,91	M. tuberculosis	unknown	Clade 1	good	4.1.1.3	X-type	good	4.1.1.3	X-type	good	unknown	good	S	-	-	No resistance	-	-	No resistance	-	-	No resistance	-	-	No resistance	-	-	No resistance	-	-	No resistance	-	-	No resistance	-	-	No resistance	-	-	No resistance	-	-	No resistance	-	-	No resistance	-	-	No resistance	-	-	No resistance	-	-	No resistance	-	-	No resistance	9	1289,8	100	+	yes	-	No resistance	-	No resistance	-	No resistance	-	No resistance	-	-	No resistance	-	-	No resistance	-	No resistance	-	No resistance	-	-	No resistance	-	-	No resistance	-	-	No resistance	-	No resistance	-	No resistance	-	No resistance	-	No resistance	35	0,996655584	114.396	3805286	0,574383313	X, Euro-American (L4.1.1)	X3	yes	-	No resistance	-	No resistance	-	No resistance	-	-	No resistance	-	No resistance	-	No resistance	-	-	No resistance	-	-	No resistance	-	No resistance	-	-	No resistance	-	-	No resistance	-	-	No resistance	-	-	No resistance	-	-	No resistance	-	No resistance
POR813	Sediment	0,9829	79,94	2763106	86,5	M. tuberculosis	2	Beijing	good	2.2.1	Beijing	good	2.2.1	Beijing	good	Asian/Africa 2	good	S	-	-	No resistance	-	-	No resistance	-	-	No resistance	-	-	No resistance	-	-	No resistance	-	-	No resistance	-	-	No resistance	-	-	No resistance	-	-	No resistance	-	-	No resistance	-	-	No resistance	-	-	No resistance	-	-	No resistance	-	-	No resistance	-	-	No resistance	9	1621,4	100	++	yes	-	No resistance	-	No resistance	-	No resistance	-	No resistance	-	-	No resistance	-	-	No resistance	-	No resistance	-	No resistance	-	-	No resistance	-	-	No resistance	-	-	No resistance	-	No resistance	-	No resistance	-	No resistance	-	No resistance	35	0,992073502	14.9971	484954	0,760492658	Beijing, East-Asian (L2)	Beijing	no	low quality	low quality	low quality	low quality	low quality	low quality	low quality	low quality	low quality	low quality	low quality	low quality	low quality	low quality	low quality	low quality	low quality	low quality	low quality	low quality	low quality	low quality	low quality	low quality	low quality	low quality	low quality	low quality	low quality	low quality	low quality	low quality	low quality	low quality	low quality	low quality	low quality	low quality
POR816	Sediment	0,987406	113,57	4038341	84,33	M. tuberculosis	2	Beijing	good	2.2.1.1	Beijing	good	2.2.1.1	Beijing	good	Pacific RD150	good	S	-	-	No resistance	-	-	No resistance	-	-	No resistance	-	-	No resistance	-	-	No resistance	-	-	No resistance	-	-	No resistance	-	-	No resistance	-	-	No resistance	-	-	No resistance	-	-	No resistance	-	-	No resistance	-	-	No resistance	-	-	No resistance	-	-	No resistance	9	671,5	100	++	yes	-	No resistance	-	No resistance	-	No resistance	-	No resistance	-	-	No resistance	-	-	No resistance	-	No resistance	-	No resistance	-	-	No resistance	-	-	No resistance	-	-	No resistance	-	No resistance	-	No resistance	-	No resistance	-	No resistance	35	0,998486694	32.0375	1035817	0,408619207	Beijing, East-Asian (L2)	Beijing	yes	-	No resistance	-	No resistance	-	No resistance	-	-	No resistance	-	No resistance	-	No resistance	-	-	No resistance	-	-	No resistance	-	No resistance	-	-	No resistance	-	-	No resistance	-	-	No resistance	-	-	No resistance	-	-	No resistance	-	No resistance
POR818	Sediment	0,988703	77,96	2764189	95,67	M. tuberculosis	4.3	LAM	good	4.3.4.2.1	LAM	good	4.3.4.2.1	LAM	good	unknown	good	S	-	-	No resistance	-	-	No resistance	-	-	No resistance	-	-	No resistance	-	-	No resistance	-	-	No resistance	-	-	No resistance	-	-	No resistance	-	-	No resistance	-	-	No resistance	-	-	No resistance	-	-	No resistance	-	-	No resistance	-	-	No resistance	-	-	No resistance	9	829,4	100	++	yes	-	No resistance	-	No resistance	-	No resistance	-	No resistance	-	-	No resistance	-	-	No resistance	-	No resistance	-	No resistance	-	-	No resistance	-	-	No resistance	-	-	No resistance	-	No resistance	-	No resistance	-	No resistance	-	No resistance	35	0,996888836	49.8833	1602853	0,230552289	LAM, Euro-American (L4.3)	LAM9	yes	-	No resistance	-	No resistance	-	No resistance	-	-	No resistance	-	No resistance	-	No resistance	-	-	No resistance	-	-	No resistance	-	No resistance	-	-	No resistance	-	-	No resistance	-	-	No resistance	-	-	No resistance	-	-	No resistance	-	No resistance
POR820	Sediment	0,988681	118,43	4211153	97,34	M. tuberculosis	unknown	Clade 1	good	4.8	mainly T	good	4.8	mainly T	good	unknown	good	S	-	-	No resistance	-	-	No resistance	-	-	No resistance	-	-	No resistance	-	-	No resistance	-	-	No resistance	-	-	No resistance	-	-	No resistance	-	-	No resistance	-	-	No resistance	-	-	No resistance	-	-	No resistance	-	-	No resistance	-	-	No resistance	-	-	No resistance	9	393,9	100	+	yes	-	No resistance	-	No resistance	-	No resistance	-	No resistance	-	-	No resistance	-	-	No resistance	-	No resistance	-	No resistance	-	-	No resistance	-	-	No resistance	-	-	No resistance	-	No resistance	-	No resistance	-	No resistance	-	No resistance	32.5	0,83183121	4.42819	159170	0,114426494	Unknown, Unknown	Unknown	no	low quality	low quality	low quality	low quality	low quality	low quality	low quality	low quality	low quality	low quality	low quality	low quality	low quality	low quality	low quality	low quality	low quality	low quality	low quality	low quality	low quality	low quality	low quality	low quality	low quality	low quality	low quality	low quality	low quality	low quality	low quality	low quality	low quality	low quality	low quality	low quality	low quality	low quality
POR821	Sediment	0,98693	119,89	4395823	96,79	M. tuberculosis	unknown	Clade 1	good	4.1.1.3	X-type	good	4.1.1.3	X-type	good	unknown	good	PZA-R	-	-	No resistance	-	-	No resistance	-	-	No resistance	-	-	No resistance	-	-	No resistance	-	-	No resistance	-	-	No resistance	-	-	No resistance	-	-	No resistance	-	-	No resistance	-	-	No resistance	-	-	No resistance	pncA_p.Cys14Arg	-	Resistant	-	-	No resistance	-	-	No resistance	9	2108,6	100	++	yes	-	No resistance	-	No resistance	-	No resistance	-	No resistance	-	-	No resistance	-	-	No resistance	-	No resistance	-	No resistance	-	pncA_C14R:67.03	Resistant	-	-	No resistance	-	-	No resistance	-	No resistance	-	No resistance	-	No resistance	-	No resistance	32.5	0,997899143	146.232	4708588	0,836509767	Manu, Unknown	Manu2	yes	-	No resistance	-	No resistance	-	No resistance	-	-	No resistance	-	No resistance	-	No resistance	-	-	No resistance	-	-	No resistance	-	No resistance	pncA_p.Cys14Arg:66.67	-	Resistant	-	-	No resistance	-	-	No resistance	-	-	No resistance	-	-	No resistance	-	No resistance
POR822	Sediment	0,978682	72,56	2401556	80,5	M. tuberculosis	2	Beijing	good	2.2.1.1	Beijing	good	2.2.1.1	Beijing	good	Pacific RD150	good	S	-	-	No resistance	-	-	No resistance	-	-	No resistance	-	-	No resistance	-	-	No resistance	-	-	No resistance	-	-	No resistance	-	-	No resistance	-	-	No resistance	-	-	No resistance	-	-	No resistance	-	-	No resistance	-	-	No resistance	-	-	No resistance	-	-	No resistance	9	1718,5	100	++	yes	-	No resistance	-	No resistance	-	No resistance	-	No resistance	-	-	No resistance	-	-	No resistance	-	No resistance	-	No resistance	-	-	No resistance	-	-	No resistance	-	-	No resistance	-	No resistance	-	No resistance	-	No resistance	-	No resistance	35	0,990590797	18.8383	628289	0,89093985	Beijing, East-Asian (L2)	Beijing	no	low quality	low quality	low quality	low quality	low quality	low quality	low quality	low quality	low quality	low quality	low quality	low quality	low quality	low quality	low quality	low quality	low quality	low quality	low quality	low quality	low quality	low quality	low quality	low quality	low quality	low quality	low quality	low quality	low quality	low quality	low quality	low quality	low quality	low quality	low quality	low quality	low quality	low quality
POR823	Sediment	0,983735	96,12	3339821	94,6	M. tuberculosis	2	Beijing	good	2.2.1	Beijing	good	2.2.1	Beijing	good	unknown	good	S	-	-	No resistance	-	-	No resistance	-	-	No resistance	-	-	No resistance	-	-	No resistance	-	-	No resistance	-	-	No resistance	-	-	No resistance	-	-	No resistance	-	-	No resistance	-	-	No resistance	-	-	No resistance	-	-	No resistance	-	-	No resistance	-	-	No resistance	9	1201,9	100	++	yes	-	No resistance	-	No resistance	-	No resistance	-	No resistance	-	-	No resistance	-	-	No resistance	-	No resistance	-	No resistance	-	-	No resistance	-	-	No resistance	-	-	No resistance	-	No resistance	-	No resistance	-	No resistance	-	No resistance	35	0,993135718	83.4673	2648927	0,508187044	Beijing, East-Asian (L2)	Beijing	yes	-	No resistance	-	No resistance	-	No resistance	-	-	No resistance	-	No resistance	-	No resistance	-	-	No resistance	-	-	No resistance	-	No resistance	-	-	No resistance	-	-	No resistance	-	-	No resistance	-	-	No resistance	-	-	No resistance	-	No resistance
POR824	Sediment	0,985786	64,13	2320156	81,93	M. tuberculosis	4.1.2.1	Haarlem	good	4.1.2.1	Haarlem	good	4.1.2.1	Haarlem	good	unknown	good	S	-	-	No resistance	-	-	No resistance	-	-	No resistance	-	-	No resistance	-	-	No resistance	-	-	No resistance	-	-	No resistance	-	-	No resistance	-	-	No resistance	-	-	No resistance	-	-	No resistance	-	-	No resistance	-	-	No resistance	-	-	No resistance	-	-	No resistance	9	34,2	20.0496	ND	yes	-	No resistance	-	No resistance	-	No resistance	-	No resistance	-	-	No resistance	-	-	No resistance	-	No resistance	-	No resistance	-	-	No resistance	-	-	No resistance	-	-	No resistance	-	No resistance	-	No resistance	-	No resistance	-	No resistance	35	0,341875113	5.96373	232483	0,045086773	ATYPICAL, Unknown	ATYPICAL	no	low quality	low quality	low quality	low quality	low quality	low quality	low quality	low quality	low quality	low quality	low quality	low quality	low quality	low quality	low quality	low quality	low quality	low quality	low quality	low quality	low quality	low quality	low quality	low quality	low quality	low quality	low quality	low quality	low quality	low quality	low quality	low quality	low quality	low quality	low quality	low quality	low quality	low quality
POR826	Sediment	0,99022	84,73	3053846	96,36	M. tuberculosis	4.3	LAM	good	4.3.2.1	LAM	good	4.3.2.1	LAM	good	unknown	good	S	-	-	No resistance	-	-	No resistance	-	-	No resistance	-	-	No resistance	-	-	No resistance	-	-	No resistance	-	-	No resistance	-	-	No resistance	-	-	No resistance	-	-	No resistance	-	-	No resistance	-	-	No resistance	-	-	No resistance	-	-	No resistance	-	-	No resistance	9	288,2	99.7022	+	yes	-	No resistance	-	No resistance	-	No resistance	-	No resistance	-	-	No resistance	-	-	No resistance	-	No resistance	-	No resistance	-	-	No resistance	-	-	No resistance	-	-	No resistance	-	No resistance	-	No resistance	-	No resistance	-	No resistance	35	0,967808462	8.94889	316741	0,111378787	Unknown, Unknown	Unknown	no	low quality	low quality	low quality	low quality	low quality	low quality	low quality	low quality	low quality	low quality	low quality	low quality	low quality	low quality	low quality	low quality	low quality	low quality	low quality	low quality	low quality	low quality	low quality	low quality	low quality	low quality	low quality	low quality	low quality	low quality	low quality	low quality	low quality	low quality	low quality	low quality	low quality	low quality
POR827	Sediment	0,987619	128,92	4655387	95,57	M. tuberculosis	2	Beijing	good	2.2.1.1	Beijing	good	2.2.1.1	Beijing	good	Pacific RD150	good	S	-	-	No resistance	-	-	No resistance	-	-	No resistance	-	-	No resistance	-	-	No resistance	-	-	No resistance	-	-	No resistance	-	-	No resistance	-	-	No resistance	-	-	No resistance	-	-	No resistance	-	-	No resistance	-	-	No resistance	-	-	No resistance	-	-	No resistance	9	1392,5	100	++	yes	-	No resistance	-	No resistance	-	No resistance	-	No resistance	-	-	No resistance	-	-	No resistance	-	No resistance	-	No resistance	-	-	No resistance	-	-	No resistance	-	-	No resistance	-	No resistance	-	No resistance	-	No resistance	-	No resistance	35	0,326265343	0.6118	20335	0,738219705	ATYPICAL, Unknown	ATYPICAL	no	low quality	low quality	low quality	low quality	low quality	low quality	low quality	low quality	low quality	low quality	low quality	low quality	low quality	low quality	low quality	low quality	low quality	low quality	low quality	low quality	low quality	low quality	low quality	low quality	low quality	low quality	low quality	low quality	low quality	low quality	low quality	low quality	low quality	low quality	low quality	low quality	low quality	low quality
POR828	Sediment	0,986317	135,14	4643101	94,03	M. tuberculosis	2	Beijing	good	2.2.1.1	Beijing	good	2.2.1.1	Beijing	good	Pacific RD150	good	S	-	-	No resistance	-	-	No resistance	-	-	No resistance	-	-	No resistance	-	-	No resistance	-	-	No resistance	-	-	No resistance	-	-	No resistance	-	-	No resistance	-	-	No resistance	-	-	No resistance	-	-	No resistance	-	-	No resistance	-	-	No resistance	-	-	No resistance	9	1232,8	100	++	yes	-	No resistance	-	No resistance	-	No resistance	-	No resistance	-	-	No resistance	-	-	No resistance	-	No resistance	-	No resistance	-	-	No resistance	-	-	No resistance	-	-	No resistance	-	No resistance	-	No resistance	-	No resistance	-	No resistance	32.5	0,992455002	294.113	9676402	0,743770603	Beijing, East-Asian (L2)	Beijing	yes	-	No resistance	-	No resistance	-	No resistance	-	-	No resistance	-	No resistance	-	No resistance	-	-	No resistance	-	-	No resistance	-	No resistance	-	-	No resistance	-	-	No resistance	-	-	No resistance	-	-	No resistance	-	-	No resistance	low quality	low quality
POR829	Sediment	0,983701	83,95	2889084	59,29	M. tuberculosis	2	Beijing	good	2.2.1.1	Beijing	good	2.2.1.1	Beijing	good	Pacific RD150	good	S	-	-	No resistance	-	-	No resistance	-	-	No resistance	-	-	No resistance	-	-	No resistance	-	-	No resistance	-	-	No resistance	-	-	No resistance	-	-	No resistance	-	-	No resistance	-	-	No resistance	-	-	No resistance	-	-	No resistance	-	-	No resistance	-	-	No resistance	9	1516	100	++	yes	-	No resistance	-	No resistance	-	No resistance	-	No resistance	-	-	No resistance	-	-	No resistance	-	No resistance	-	No resistance	-	-	No resistance	-	-	No resistance	-	-	No resistance	-	No resistance	-	No resistance	-	No resistance	-	No resistance	35	0,991777686	23.7893	760651	0,84391316	Beijing, East-Asian (L2)	Beijing	yes	-	No resistance	-	No resistance	-	No resistance	-	-	No resistance	-	No resistance	-	No resistance	-	-	No resistance	-	-	No resistance	-	No resistance	-	-	No resistance	-	-	No resistance	-	-	No resistance	-	-	No resistance	-	-	No resistance	-	No resistance
POR830	Sediment	0,990957	69,79	2576131	89,98	M. tuberculosis	4.3	LAM	good	4.3.2	LAM	good	4.3.2	LAM	good	unknown	good	S	-	-	No resistance	-	-	No resistance	-	-	No resistance	-	-	No resistance	-	-	No resistance	-	-	No resistance	-	-	No resistance	-	-	No resistance	-	-	No resistance	-	-	No resistance	-	-	No resistance	-	-	No resistance	-	-	No resistance	-	-	No resistance	-	-	No resistance	9	1668,9	100	++	yes	-	No resistance	-	No resistance	-	No resistance	-	No resistance	-	-	No resistance	-	-	No resistance	-	No resistance	-	No resistance	-	-	No resistance	-	-	No resistance	-	-	No resistance	-	No resistance	-	No resistance	-	No resistance	-	No resistance	35	0,996079367	241.944	7710814	0,823045532	LAM, Euro-American (L4.3)	LAM3	yes	-	No resistance	-	No resistance	-	No resistance	-	-	No resistance	-	No resistance	-	No resistance	-	-	No resistance	-	-	No resistance	-	No resistance	-	-	No resistance	-	-	No resistance	-	-	No resistance	-	-	No resistance	-	-	No resistance	-	No resistance
POR831	Sediment	0,987793	84,76	3049316	97,48	M. tuberculosis	2	Beijing	good	2.2.1	Beijing	good	2.2.1	Beijing	good	unknown	good	S	-	-	No resistance	-	-	No resistance	-	-	No resistance	-	-	No resistance	-	-	No resistance	-	-	No resistance	-	-	No resistance	-	-	No resistance	-	-	No resistance	-	-	No resistance	-	-	No resistance	-	-	No resistance	-	-	No resistance	-	-	No resistance	-	-	No resistance	9	918,5	100	++	yes	-	No resistance	-	No resistance	-	No resistance	-	No resistance	-	-	No resistance	-	-	No resistance	-	No resistance	-	No resistance	-	-	No resistance	-	-	No resistance	-	-	No resistance	-	No resistance	-	No resistance	-	No resistance	-	No resistance	32.5	0,992817688	141.988	4528313	0,631892955	Beijing, East-Asian (L2)	Beijing	yes	-	No resistance	-	No resistance	-	No resistance	-	-	No resistance	-	No resistance	-	No resistance	-	-	No resistance	-	-	No resistance	-	No resistance	-	-	No resistance	-	-	No resistance	-	-	No resistance	-	-	No resistance	-	-	No resistance	-	No resistance
POR832	Sediment	0,981126	35,27	1211091	59	M. tuberculosis	4.3	LAM	good	4.3.2.1	LAM	good	4.3.2.1	LAM	good	unknown	good	S	-	-	No resistance	-	-	No resistance	-	-	No resistance	-	-	No resistance	-	-	No resistance	-	-	No resistance	-	-	No resistance	-	-	No resistance	-	-	No resistance	-	-	No resistance	-	-	No resistance	-	-	No resistance	-	-	No resistance	-	-	No resistance	-	-	No resistance	9	942,2	100	+	yes	-	No resistance	-	No resistance	-	No resistance	-	No resistance	-	-	No resistance	-	-	No resistance	-	No resistance	-	No resistance	-	-	No resistance	-	-	No resistance	-	-	No resistance	-	No resistance	-	No resistance	-	No resistance	-	No resistance	35	0,996579193	21.7823	709906	0,332569104	LAM, Euro-American (L4.3)	LAM3	yes	-	No resistance	-	No resistance	-	No resistance	-	-	No resistance	-	No resistance	-	No resistance	-	-	No resistance	-	-	No resistance	-	No resistance	-	-	No resistance	-	-	No resistance	-	-	No resistance	-	-	No resistance	-	-	No resistance	-	No resistance
POR833	Sediment	0,989665	147,76	5812271	88,14	M. tuberculosis	2	Beijing	good	2.2.1.1	Beijing	good	2.2.1.1	Beijing	good	Pacific RD150	good	S	-	-	No resistance	-	-	No resistance	-	-	No resistance	-	-	No resistance	-	-	No resistance	-	-	No resistance	-	-	No resistance	-	-	No resistance	-	-	No resistance	-	-	No resistance	-	-	No resistance	-	-	No resistance	-	-	No resistance	-	-	No resistance	-	-	No resistance	9	348,4	100	+	yes	-	No resistance	-	No resistance	-	No resistance	-	No resistance	-	-	No resistance	-	-	No resistance	-	No resistance	-	No resistance	-	-	No resistance	-	-	No resistance	-	-	No resistance	-	No resistance	-	No resistance	-	No resistance	-	No resistance	32.5	0,992380878	52.3655	1768744	0,30379766	Beijing, East-Asian (L2)	Beijing	yes	-	No resistance	-	No resistance	-	No resistance	-	-	No resistance	-	No resistance	-	No resistance	-	-	No resistance	-	-	No resistance	-	No resistance	-	-	No resistance	-	-	No resistance	-	-	No resistance	-	-	No resistance	-	-	No resistance	-	No resistance
POR834	Sediment	0,983889	56,04	1984759	90,71	M. tuberculosis	2	Beijing	good	2.2.1.1	Beijing	good	2.2.1.1	Beijing	good	Pacific RD150	good	S	-	-	No resistance	-	-	No resistance	-	-	No resistance	-	-	No resistance	-	-	No resistance	-	-	No resistance	-	-	No resistance	-	-	No resistance	-	-	No resistance	-	-	No resistance	-	-	No resistance	-	-	No resistance	-	-	No resistance	-	-	No resistance	-	-	No resistance	9	1500,7	100	+	yes	-	No resistance	-	No resistance	-	No resistance	-	No resistance	-	-	No resistance	-	-	No resistance	-	No resistance	-	No resistance	-	-	No resistance	-	-	No resistance	-	-	No resistance	-	No resistance	-	No resistance	-	No resistance	-	No resistance	35	0,992206789	36.457	1147573	0,790592173	Beijing, East-Asian (L2)	Beijing	yes	-	No resistance	-	No resistance	-	No resistance	-	-	No resistance	-	No resistance	-	No resistance	-	-	No resistance	-	-	No resistance	-	No resistance	-	-	No resistance	-	-	No resistance	-	-	No resistance	-	-	No resistance	-	-	No resistance	-	No resistance
POR835	Sediment	0,990035	66,98	2867162	95,35	M. tuberculosis	2	Beijing	good	2.2.1.1	Beijing	good	2.2.1.1	Beijing	good	Pacific RD150	good	S	-	-	No resistance	-	-	No resistance	-	-	No resistance	-	-	No resistance	-	-	No resistance	-	-	No resistance	-	-	No resistance	-	-	No resistance	-	-	No resistance	-	-	No resistance	-	-	No resistance	-	-	No resistance	-	-	No resistance	-	-	No resistance	-	-	No resistance	not analyzed	not analyzed	not analyzed	not analyzed	no	not analyzed	not analyzed	not analyzed	not analyzed	not analyzed	not analyzed	not analyzed	not analyzed	not analyzed	not analyzed	not analyzed	not analyzed	not analyzed	not analyzed	not analyzed	not analyzed	not analyzed	not analyzed	not analyzed	not analyzed	not analyzed	not analyzed	not analyzed	not analyzed	not analyzed	not analyzed	not analyzed	not analyzed	not analyzed	not analyzed	not analyzed	not analyzed	not analyzed	not analyzed	not analyzed	32.5	0,444847504	7.23445	291940	0,044315088	BOV, M. bovis	BOV_4-CAPRAE	no	low quality	low quality	low quality	low quality	low quality	low quality	low quality	low quality	low quality	low quality	low quality	low quality	low quality	low quality	low quality	low quality	low quality	low quality	low quality	low quality	low quality	low quality	low quality	low quality	low quality	low quality	low quality	low quality	low quality	low quality	low quality	low quality	low quality	low quality	low quality	low quality	low quality	low quality
POR837	Sediment	0,989656	87,87	3966710	96,8	M. tuberculosis	2	Beijing	good	2.2.1.1	Beijing	good	2.2.1.1	Beijing	good	Pacific RD150	good	S	-	-	No resistance	-	-	No resistance	-	-	No resistance	-	-	No resistance	-	-	No resistance	-	-	No resistance	-	-	No resistance	-	-	No resistance	-	-	No resistance	-	-	No resistance	-	-	No resistance	-	-	No resistance	-	-	No resistance	-	-	No resistance	-	-	No resistance	9	1501,9	100	++	yes	-	No resistance	-	No resistance	-	No resistance	-	No resistance	-	-	No resistance	-	-	No resistance	-	No resistance	-	No resistance	-	-	No resistance	-	-	No resistance	-	-	No resistance	-	No resistance	-	No resistance	-	No resistance	-	No resistance	32.5	0,992330102	175.485	5625036	0,650797717	Beijing, East-Asian (L2)	Beijing	yes	-	No resistance	-	No resistance	-	No resistance	-	-	No resistance	-	No resistance	-	No resistance	-	-	No resistance	-	-	No resistance	-	No resistance	-	-	No resistance	-	-	No resistance	-	-	No resistance	-	-	No resistance	-	-	No resistance	-	No resistance
POR839	Sediment	0,99023	233,29	9641740	95,99	M. tuberculosis	2	Beijing	good	2.2.1	Beijing	good	2.2.1	Beijing	good	unknown	good	S	-	-	No resistance	-	-	No resistance	-	-	No resistance	-	-	No resistance	-	-	No resistance	-	-	No resistance	-	-	No resistance	-	-	No resistance	-	-	No resistance	-	-	No resistance	-	-	No resistance	-	-	No resistance	-	-	No resistance	-	-	No resistance	-	-	No resistance	9	1368	100	++	yes	-	No resistance	-	No resistance	-	No resistance	-	No resistance	-	-	No resistance	-	-	No resistance	-	No resistance	-	No resistance	-	-	No resistance	-	-	No resistance	-	-	No resistance	-	No resistance	-	No resistance	-	No resistance	-	No resistance	35	0,991665707	263.643	8467231	0,793042973	Beijing, East-Asian (L2)	Beijing	yes	-	No resistance	-	No resistance	-	No resistance	-	-	No resistance	-	No resistance	-	No resistance	-	-	No resistance	-	-	No resistance	-	No resistance	-	-	No resistance	-	-	No resistance	-	-	No resistance	-	-	No resistance	-	-	No resistance	-	No resistance
POR840	Sediment	0,939559	19,48	927926	91,31	M. tuberculosis	2	Beijing	bad	2.2.1.1	Beijing	good	2.2.1.1	Beijing	good	Pacific RD150	good	S	-	-	No resistance	-	-	No resistance	-	-	No resistance	-	-	No resistance	-	-	No resistance	-	-	No resistance	-	-	No resistance	-	-	No resistance	-	-	No resistance	-	-	No resistance	-	-	No resistance	-	-	No resistance	-	-	No resistance	-	-	No resistance	-	-	No resistance	not analyzed	not analyzed	not analyzed	not analyzed	no	not analyzed	not analyzed	not analyzed	not analyzed	not analyzed	not analyzed	not analyzed	not analyzed	not analyzed	not analyzed	not analyzed	not analyzed	not analyzed	not analyzed	not analyzed	not analyzed	not analyzed	not analyzed	not analyzed	not analyzed	not analyzed	not analyzed	not analyzed	not analyzed	not analyzed	not analyzed	not analyzed	not analyzed	not analyzed	not analyzed	not analyzed	not analyzed	not analyzed	not analyzed	not analyzed	32.5	0,805263568	11.6102	468703	0,045260239	Unknown, Unknown	Unknown	no	low quality	low quality	low quality	low quality	low quality	low quality	low quality	low quality	low quality	low quality	low quality	low quality	low quality	low quality	low quality	low quality	low quality	low quality	low quality	low quality	low quality	low quality	low quality	low quality	low quality	low quality	low quality	low quality	low quality	low quality	low quality	low quality	low quality	low quality	low quality	low quality	low quality	low quality
POR844	Sediment	0,981994	72,94	2409109	97,53	M. tuberculosis	4.3	LAM	good	4.3.3	LAM	good	4.3.3	LAM	good	unknown	good	S	-	-	No resistance	-	-	No resistance	-	-	No resistance	-	-	No resistance	-	-	No resistance	-	-	No resistance	-	-	No resistance	-	-	No resistance	-	-	No resistance	-	-	No resistance	-	-	No resistance	-	-	No resistance	-	-	No resistance	-	-	No resistance	-	-	No resistance	9	1160,4	100	+	yes	-	No resistance	-	No resistance	-	No resistance	-	No resistance	-	-	No resistance	-	-	No resistance	-	No resistance	-	No resistance	-	-	No resistance	-	-	No resistance	-	-	No resistance	-	No resistance	-	No resistance	-	No resistance	-	No resistance	35	0,993102169	725.926	23325849	0,950288539	LAM, Euro-American (L4.3)	LAM-RUS	yes	-	No resistance	-	No resistance	-	No resistance	-	-	No resistance	-	No resistance	-	No resistance	-	-	No resistance	-	-	No resistance	-	No resistance	-	-	No resistance	-	-	No resistance	-	-	No resistance	-	-	No resistance	-	-	No resistance	-	No resistance
POR847	Sediment	0,991986	171,92	6011616	63,39	M. tuberculosis	4.3	LAM	good	4.3.2.1	LAM	good	4.3.2.1	LAM	good	unknown	good	S	-	-	No resistance	-	-	No resistance	-	-	No resistance	-	-	No resistance	-	-	No resistance	-	-	No resistance	-	-	No resistance	-	-	No resistance	-	-	No resistance	-	-	No resistance	-	-	No resistance	-	-	No resistance	-	-	No resistance	-	-	No resistance	-	-	No resistance	9	273,8	99.9504	+	yes	-	No resistance	-	No resistance	-	No resistance	-	No resistance	-	-	No resistance	-	-	No resistance	-	No resistance	-	No resistance	-	-	No resistance	-	-	No resistance	-	-	No resistance	-	No resistance	-	No resistance	-	No resistance	-	No resistance	35	0,995742749	19.0449	677607	0,114229443	LAM, Euro-American (L4.3)	LAM3	no	low quality	low quality	low quality	low quality	low quality	low quality	low quality	low quality	low quality	low quality	low quality	low quality	low quality	low quality	low quality	low quality	low quality	low quality	low quality	low quality	low quality	low quality	low quality	low quality	low quality	low quality	low quality	low quality	low quality	low quality	low quality	low quality	low quality	low quality	low quality	low quality	low quality	low quality
POR848	Sediment	0,992242	251,55	10412245	95,6	M. tuberculosis	4.3	LAM	good	4.3.2.1	LAM	good	4.3.2.1	LAM	good	unknown	good	S	-	-	No resistance	-	-	No resistance	-	-	No resistance	-	-	No resistance	-	-	No resistance	-	-	No resistance	-	-	No resistance	-	-	No resistance	-	-	No resistance	-	-	No resistance	-	-	No resistance	-	-	No resistance	-	-	No resistance	-	-	No resistance	-	-	No resistance	9	2141,2	100	++	yes	-	No resistance	-	No resistance	-	No resistance	-	No resistance	-	-	No resistance	-	-	No resistance	-	No resistance	-	No resistance	-	-	No resistance	-	-	No resistance	-	-	No resistance	-	No resistance	-	No resistance	-	No resistance	-	No resistance	32.5	0,994828101	110.213	3742125	0,832367979	LAM, Euro-American (L4.3)	LAM3	yes	-	No resistance	-	No resistance	-	No resistance	-	-	No resistance	-	No resistance	-	No resistance	-	-	No resistance	-	-	No resistance	-	No resistance	-	-	No resistance	-	-	No resistance	-	-	No resistance	-	-	No resistance	-	-	No resistance	-	No resistance
POR849	Sediment	0,988773	103,64	3494287	97,97	M. tuberculosis	4.4.1.1	S-type	good	4.4.1.1	S-type	good	4.4.1.1	S-type	good	unknown	good	S	-	-	No resistance	-	-	No resistance	-	-	No resistance	-	-	No resistance	-	-	No resistance	-	-	No resistance	-	-	No resistance	-	-	No resistance	-	-	No resistance	-	-	No resistance	-	-	No resistance	-	-	No resistance	-	-	No resistance	-	-	No resistance	-	-	No resistance	9	2264,4	100	++	yes	-	No resistance	-	No resistance	-	No resistance	-	No resistance	-	-	No resistance	-	-	No resistance	-	No resistance	-	No resistance	-	-	No resistance	-	-	No resistance	-	-	No resistance	-	No resistance	-	No resistance	-	No resistance	-	No resistance	35	0,995456227	54.0693	1685427	0,901605468	S, Euro-American (L4.4.1.1)	S	yes	-	No resistance	-	No resistance	-	No resistance	-	-	No resistance	-	No resistance	-	No resistance	-	-	No resistance	-	-	No resistance	-	No resistance	-	-	No resistance	-	-	No resistance	-	-	No resistance	-	-	No resistance	-	-	No resistance	-	No resistance
POR851	Sediment	0,989833	121,42	4152586	93,93	M. tuberculosis	4.3	LAM	good	4.3.2.1	LAM	good	4.3.2.1	LAM	good	unknown	good	S	-	-	No resistance	-	-	No resistance	-	-	No resistance	-	-	No resistance	-	-	No resistance	-	-	No resistance	-	-	No resistance	-	-	No resistance	-	-	No resistance	-	-	No resistance	-	-	No resistance	-	-	No resistance	-	-	No resistance	-	-	No resistance	-	-	No resistance	9	1557	100	++	yes	-	No resistance	-	No resistance	-	No resistance	-	No resistance	-	-	No resistance	-	-	No resistance	-	No resistance	-	No resistance	-	-	No resistance	-	-	No resistance	-	-	No resistance	-	No resistance	-	No resistance	-	No resistance	-	No resistance	35	0,995885783	103.058	3252544	0,590990179	LAM, Euro-American (L4.3)	LAM3	yes	-	No resistance	-	No resistance	-	No resistance	-	-	No resistance	-	No resistance	-	No resistance	-	-	No resistance	-	-	No resistance	-	No resistance	-	-	No resistance	-	-	No resistance	-	-	No resistance	-	-	No resistance	-	-	No resistance	-	No resistance
POR855	Sediment	0,98609	70,53	3077905	80,81	M. tuberculosis	2	Beijing	good	2.2.1.1	Beijing	good	2.2.1.1	Beijing	good	Pacific RD150	good	S	-	-	No resistance	-	-	No resistance	-	-	No resistance	-	-	No resistance	-	-	No resistance	-	-	No resistance	-	-	No resistance	-	-	No resistance	-	-	No resistance	-	-	No resistance	-	-	No resistance	-	-	No resistance	-	-	No resistance	-	-	No resistance	-	-	No resistance	9	320,8	100	+	yes	-	No resistance	-	No resistance	-	No resistance	-	No resistance	-	-	No resistance	-	-	No resistance	-	No resistance	-	No resistance	-	-	No resistance	-	-	No resistance	-	-	No resistance	-	No resistance	-	No resistance	-	No resistance	-	No resistance	35	0,989790621	19.2787	678124	0,09087895	Beijing, East-Asian (L2)	Beijing	no	low quality	low quality	low quality	low quality	low quality	low quality	low quality	low quality	low quality	low quality	low quality	low quality	low quality	low quality	low quality	low quality	low quality	low quality	low quality	low quality	low quality	low quality	low quality	low quality	low quality	low quality	low quality	low quality	low quality	low quality	low quality	low quality	low quality	low quality	low quality	low quality	low quality	low quality
POR858	Sediment	0,98989	286,19	10401220	95,81	M. tuberculosis	2	Beijing	good	2.2.1.1	Beijing	good	2.2.1.1	Beijing	good	Pacific RD150	good	S	-	-	No resistance	-	-	No resistance	-	-	No resistance	-	-	No resistance	-	-	No resistance	-	-	No resistance	-	-	No resistance	-	-	No resistance	-	-	No resistance	-	-	No resistance	-	-	No resistance	-	-	No resistance	-	-	No resistance	-	-	No resistance	-	-	No resistance	9	1569,4	100	++	yes	-	No resistance	-	No resistance	-	No resistance	-	No resistance	-	-	No resistance	-	-	No resistance	-	No resistance	-	No resistance	-	-	No resistance	-	-	No resistance	-	-	No resistance	-	No resistance	-	No resistance	-	No resistance	-	No resistance	35	0,992389945	236.375	7594435	0,740395349	Beijing, East-Asian (L2)	Beijing	yes	-	No resistance	-	No resistance	-	No resistance	-	-	No resistance	-	No resistance	-	No resistance	-	-	No resistance	-	-	No resistance	-	No resistance	-	-	No resistance	-	-	No resistance	-	-	No resistance	-	-	No resistance	-	-	No resistance	-	No resistance
POR860	Sediment	0,983531	61,75	2053783	55,55	M. tuberculosis	unknown	Clade 1	good	4.1.1.1	X-type	good	4.1.1.1	X-type	good	unknown	good	S	-	-	No resistance	-	-	No resistance	-	-	No resistance	-	-	No resistance	-	-	No resistance	-	-	No resistance	-	-	No resistance	-	-	No resistance	-	-	No resistance	-	-	No resistance	-	-	No resistance	-	-	No resistance	-	-	No resistance	-	-	No resistance	-	-	No resistance	9	1332,1	100	+	yes	-	No resistance	-	No resistance	-	No resistance	-	No resistance	-	-	No resistance	-	-	No resistance	-	No resistance	-	No resistance	-	-	No resistance	-	-	No resistance	-	-	No resistance	-	No resistance	-	No resistance	-	No resistance	-	No resistance	35	0,98602481	6.98448	217658	0,920789231	X, Euro-American (L4.1.1)	X2	no	low quality	low quality	low quality	low quality	low quality	low quality	low quality	low quality	low quality	low quality	low quality	low quality	low quality	low quality	low quality	low quality	low quality	low quality	low quality	low quality	low quality	low quality	low quality	low quality	low quality	low quality	low quality	low quality	low quality	low quality	low quality	low quality	low quality	low quality	low quality	low quality	low quality	low quality
POR866	Sediment	0,986225	116,3	3981329	97,08	M. tuberculosis	2	Beijing	good	2.2.1.1	Beijing	good	2.2.1.1	Beijing	good	Pacific RD150	good	S	-	-	No resistance	-	-	No resistance	-	-	No resistance	-	-	No resistance	-	-	No resistance	-	-	No resistance	-	-	No resistance	-	-	No resistance	-	-	No resistance	-	-	No resistance	-	-	No resistance	-	-	No resistance	-	-	No resistance	-	-	No resistance	-	-	No resistance	9	1523,3	100	++	yes	-	No resistance	-	No resistance	-	No resistance	-	No resistance	-	-	No resistance	-	-	No resistance	-	No resistance	-	No resistance	-	-	No resistance	-	-	No resistance	-	-	No resistance	-	No resistance	-	No resistance	-	No resistance	-	No resistance	35	0,992438454	102.432	3310022	0,784751084	Beijing, East-Asian (L2)	Beijing	yes	-	No resistance	-	No resistance	-	No resistance	-	-	No resistance	-	No resistance	-	No resistance	-	-	No resistance	-	-	No resistance	-	No resistance	-	-	No resistance	-	-	No resistance	-	-	No resistance	-	-	No resistance	-	-	No resistance	-	No resistance
POR869	Sediment	0,98741	130,86	4536753	92,86	M. tuberculosis	2	Beijing	good	2.2.1	Beijing	good	2.2.1	Beijing	good	unknown	good	HR	-	-	No resistance	-	-	No resistance	-	-	No resistance	-	-	No resistance	-	-	No resistance	-	-	No resistance	inhA_c.-777C>T	-	Resistant	inhA_c.-777C>T	-	Resistant	-	-	No resistance	-	-	No resistance	-	-	No resistance	-	-	No resistance	-	-	No resistance	-	-	No resistance	-	-	No resistance	9	1986,8	100	++	yes	-	No resistance	-	No resistance	-	No resistance	-	No resistance	-	fabG1_c-15t:99.87	Resistant	-	fabG1_c-15t:99.87	Resistant	-	No resistance	-	No resistance	-	-	No resistance	-	-	No resistance	-	-	No resistance	-	No resistance	-	No resistance	-	No resistance	-	No resistance	32.5	0,993603583	159.71	5260515	0,914133872	Beijing, East-Asian (L2)	Beijing	yes	-	No resistance	-	No resistance	-	No resistance	-	-	No resistance	-	No resistance	-	No resistance	inhA_c.-777C>T:98.77	-	Resistant	inhA_c.-777C>T:98.77	-	Resistant	-	No resistance	-	-	No resistance	-	-	No resistance	-	-	No resistance	-	-	No resistance	-	-	No resistance	-	No resistance
POR872	Sediment	0,977018	48,68	1624180	73,69	M. tuberculosis	2	Beijing	good	2.2.1.1	Beijing	good	2.2.1.1	Beijing	good	Pacific RD150	good	HR	-	-	No resistance	-	-	No resistance	-	-	No resistance	-	-	No resistance	-	-	No resistance	-	-	No resistance	-	-	No resistance	katG_p.Ser315Thr	-	Resistant	-	-	No resistance	-	-	No resistance	-	-	No resistance	-	-	No resistance	-	-	No resistance	-	-	No resistance	-	-	No resistance	9	115,9	91.7122	-	yes	-	No resistance	-	No resistance	-	No resistance	-	No resistance	-	-	No resistance	-	katG_S315T:100	Resistant	-	No resistance	-	No resistance	-	-	No resistance	-	-	No resistance	-	-	No resistance	-	No resistance	-	No resistance	-	No resistance	-	No resistance	35	0,992927854	27.162	888577	0,173880977	Beijing, East-Asian (L2)	Beijing	yes	-	No resistance	-	No resistance	-	No resistance	-	-	No resistance	-	No resistance	-	No resistance	-	-	No resistance	katG_p.Ser315Thr:100	-	Resistant	-	No resistance	-	-	No resistance	-	-	No resistance	-	-	No resistance	-	-	No resistance	-	-	No resistance	-	No resistance
POR873	Sediment	0,986615	56,61	1919144	75,51	M. tuberculosis	unknown	Clade 1	good	4.8	mainly T	good	4.8	mainly T	good	unknown	good	S	-	-	No resistance	-	-	No resistance	-	-	No resistance	-	-	No resistance	-	-	No resistance	-	-	No resistance	-	-	No resistance	-	-	No resistance	-	-	No resistance	-	-	No resistance	-	-	No resistance	-	-	No resistance	-	-	No resistance	-	-	No resistance	-	-	No resistance	9	437,6	99.9504	+	yes	-	No resistance	-	No resistance	-	No resistance	-	No resistance	-	-	No resistance	-	-	No resistance	-	No resistance	-	No resistance	-	-	No resistance	-	-	No resistance	-	-	No resistance	-	No resistance	-	No resistance	-	No resistance	-	No resistance	35	0,997805524	82.7145	2680234	0,228901677	T, Euro-American (L4)	T1	yes	-	No resistance	-	No resistance	-	No resistance	-	-	No resistance	-	No resistance	-	No resistance	-	-	No resistance	-	-	No resistance	rrs_n.1484G>T:53.12	Resistant	-	-	No resistance	rpoB_p.Ser450Phe:60.78	-	Resistant	-		No resistance	-	-	No resistance	-	-	No resistance	-	No resistance
POR878	Sediment	0,988405	88,21	3160930	91,38	M. tuberculosis	3	Delhi-CAS	good	3.1.1	Delhi-CAS	good	3.1.1	Delhi-CAS	good	unknown	good	S	-	-	No resistance	-	-	No resistance	-	-	No resistance	-	-	No resistance	-	-	No resistance	-	-	No resistance	-	-	No resistance	-	-	No resistance	-	-	No resistance	-	-	No resistance	-	-	No resistance	-	-	No resistance	-	-	No resistance	-	-	No resistance	-	-	No resistance	not analyzed	not analyzed	not analyzed	not analyzed	no	not analyzed	not analyzed	not analyzed	not analyzed	not analyzed	not analyzed	not analyzed	not analyzed	not analyzed	not analyzed	not analyzed	not analyzed	not analyzed	not analyzed	not analyzed	not analyzed	not analyzed	not analyzed	not analyzed	not analyzed	not analyzed	not analyzed	not analyzed	not analyzed	not analyzed	not analyzed	not analyzed	not analyzed	not analyzed	not analyzed	not analyzed	not analyzed	not analyzed	not analyzed	not analyzed	35	0,99651527	327.258	10667814	0,918296209	CAS, East-African-Indian (L3)	CAS1-Kili	no	-	No resistance	-	No resistance	-	No resistance	-	-	No resistance	-	No resistance	-	No resistance	-	-	No resistance	-	-	No resistance	-	No resistance	-	-	No resistance	-	-	No resistance	-	-	No resistance	-	-	No resistance	-	-	No resistance	-	No resistance
POR879	Sediment	0,990643	86,36	2855578	62,07	M. tuberculosis	unknown	Clade 1	good	4.9	H37Rv-like	good	4.9	H37Rv-like	good	unknown	good	S	-	-	No resistance	-	-	No resistance	-	-	No resistance	-	-	No resistance	-	-	No resistance	-	-	No resistance	-	-	No resistance	-	-	No resistance	-	-	No resistance	-	-	No resistance	-	-	No resistance	-	-	No resistance	-	-	No resistance	-	-	No resistance	-	-	No resistance	not analyzed	not analyzed	not analyzed	not analyzed	no	not analyzed	not analyzed	not analyzed	not analyzed	not analyzed	not analyzed	not analyzed	not analyzed	not analyzed	not analyzed	not analyzed	not analyzed	not analyzed	not analyzed	not analyzed	not analyzed	not analyzed	not analyzed	not analyzed	not analyzed	not analyzed	not analyzed	not analyzed	not analyzed	not analyzed	not analyzed	not analyzed	not analyzed	not analyzed	not analyzed	not analyzed	not analyzed	not analyzed	not analyzed	not analyzed	35	0,998927357	31.0335	1029065	0,141306285	T, Euro-American (L4)	T1	no	-	No resistance	-	No resistance	-	No resistance	-	-	No resistance	-	No resistance	-	No resistance	-	-	No resistance	-	-	No resistance	-	No resistance	-	-	No resistance	-	-	No resistance	-	-	No resistance	-	-	No resistance	-	-	No resistance	-	No resistance
